# Investigating the shared genetic architecture between chronic pain and depression

**DOI:** 10.64898/2026.04.03.26348156

**Authors:** Hannah Casey, Xueyi Shen, Laurence Nisbet, Marie T. Fallon, Daniel J. Smith, Rona J. Strawbridge, Heather C. Whalley

**Affiliations:** Division of Psychiatry, University of Edinburgh, Edinburgh, UK; Department of Palliative Medicine, Edinburgh Cancer Research Centre, University of Edinburgh, Edinburgh, UK; Institute of Health and Wellbeing, University of Glasgow, Glasgow, UK; Cardiovascular Medicine Unit, Department of Medicine, Karolinska Institute, Stockholm, Sweden; Generation Scotland, Institute for Genetics and Cancer, University of Edinburgh, Edinburgh, UK

**Keywords:** Chronic pain, depression, comorbidity, genetic overlap, genetic colocalisation, gene expression

## Abstract

**Background:** Chronic pain and depression are common disorders and leading causes of disability worldwide. They frequently co-occur and show substantial genetic correlation, indicating a shared genetic basis. However, the locus-specific architecture of this overlap remains poorly characterised and may yield important insights into the pathophysiology of their comorbidity.

**Methods:** Using the largest currently available European-ancestry genome-wide association studies of major depressive disorder (MDD) (n = 1,639,572) and multisite chronic pain (MCP) (n = 387,649), we estimated the polygenic overlap between traits using the bivariate causal mixture model (MiXeR), identified shared loci via conjunctional false discovery rate (conjFDR), and tested colocalisation with each trait and genetically regulated gene expression in 13 brain tissues.

**Results:** MiXeR analysis demonstrated a high degree of directionally consistent polygenic overlap between MDD and MCP. Subsequent conjFDR analysis identified 375 shared loci, 22 of which showed cross-trait colocalisation between the MDD and MCP signals. Gene mapping and enrichment of shared loci implicated several biological processes, including cadherin-mediated cell-cell adhesion and translational initiation. Gene expression colocalisation in brain tissue highlighted *protein phosphatase 6 catalytic subunit* (*PPP6C*) and *suppressor of cancer cell invasion* (*SCAI*) in both disorders.

**Conclusion:** Overall, these findings have enhanced our understanding of the complex relationship between chronic pain and depression by identifying potential shared molecular mechanisms that warrant further study as targets for prevention and treatment.

## Supplementary Tables for "Investigating the shared genetic architecture between chronic pain and depression"

### Sheet: S1.univariate_MiXeR
Supplementary Table 1. Results of univariate MiXeR analyses.
Trait	pi (mean)	pi (std)	sig2_beta (mean)	sig2_beta (std)	h2 (mean)	h2 (std)	nc@p9 (mean)	nc@p9 (std)	AIC
MDD	0.00349295	0.000127794	7.10393e-06	2.3893e-07	0.0513893	0.000533553	11139.4	407.549	304.913
MCP	0.00393122	0.000123565	8.80936e-06	2.73039e-07	0.0717434	0.00094698	12537.1	394.062	83.1579
Note: AIC = Akaike information criterion, pi = Polygenicity, sig2_beta = Discoverability, h2 = Heritability, nc@p9 number of causal variants to explain 90% of h2 for each trait.

### Sheet: S2.bivariate_MiXeR
Supplementary Table 2. Results of bivariate MiXeR analyses.
Trait 1	Trait 2	dice (mean)	dice (std)	pi1 (mean)	pi1 (std)	pi2 (mean)	pi2 (std)	pi12 (mean)	pi12 (std)	nc1@p9 (mean)	nc1@p9 (std)	nc2@p9 (mean)	nc2@p9 (std)	nc12@p9 (mean)	nc12@p9 (std)	rho_zero (mean)	rho_zero (std)	rho_beta (mean)	rho_beta (std)	rg (mean)	rg (std)	fraction_concordant_within_shared (mean)	fraction_concordant_within_shared (std)	best_vs_min_AIC	best_vs_max_AIC
MDD	MCP	0.673757	0.0667418	0.00100219	0.000286604	0.00140889	0.000238165	0.00249029	0.000256958	3196.09	914.013	4493.11	759.536	7941.83	819.469	0.0610487	0.00246987	0.9318	0.077074	0.62386	0.00758009	0.897852	0.0613891	-0.0601331	1.68472
Note: dice is the ratio of shared variants to the total number of variants. pi1, pi2 and pi12 are the polygenicity of trait1, trait2 and both, respectively.nc1@p9, nc2@p9 and nc12@p9 are the number of causal variants for trait1, trait2 and both, respectively. rho_zero is the correlation between z-scores under null due to potential sample overlap between GWAS studies. rho_beta is the correlation of effect sizes within the shared polygenic component. rg is genetic correlation. best_vs_min_AIC and best_vs_max_AIC estimate whether MiXeR can distinguish the reported overlap from the minimum and maximum possible overlap, respectively. AIC = Akaike information criterion.

### Sheet: S3.shared_loci_conjFDR
Supplementary Table 3. Shared loci from conjFDR analysis.
Shared locus Information						Lead locus SNP information
Locus number conjFDR	Chromosome	Min pos	Max pos	Lead SNP	Additional Lead SNP(s)	pos	A1	A2	MDD beta	MDD p	MCP beta	MCP p	conj FDR
1	1	8520487	8895970	rs12140566	NA	8677188	T	G	0.015	0.0001841	0.011	0.00047	0.0278369
2	1	9580177	9682631	rs56026893	NA	9642329	T	C	-0.015	0.000672	-0.012	0.00025	0.0335477
3	1	32168381	32247780	rs4949463	NA	32169415	T	C	0.02	2.731e-05	0.015	4e-05	0.00716046
4	1	34732797	34785764	rs10914898	NA	34753885	A	G	-0.018	3.692e-06	0.01	0.00067	0.0256462
5	1	37084040	37259813	rs761718	NA	37161263	G	A	0.019	1.727e-08	0.014	1.3e-07	0.000359608
6	1	50825038	51526458	rs78012880	NA	50972015	A	G	0.014	3.086e-05	0.013	2.8e-07	0.00761769
7	1	57493832	57521655	rs4912423	NA	57511521	G	A	0.014	3.459e-05	0.008	0.0021	0.046026
8	1	65705337	65753240	rs1749964	NA	65746913	G	A	-0.014	0.0001181	-0.013	8.7e-06	0.0142581
9	1	66392405	66547212	rs2503185	NA	66461401	G	A	-0.016	4.005e-07	-0.008	0.0013	0.035421
10	1	67024215	67221552	rs1325266	NA	67160602	G	A	0.011	0.000603	0.01	2.7e-05	0.0294673
11	1	69169563	69304252	rs1492074	NA	69290631	C	T	-0.021	9.757e-06	-0.014	6e-05	0.00716671
12	1	71469819	71817369	rs1138177	NA	71535608	C	T	0.015	1.852e-05	0.011	0.00014	0.0113051
13	1	72628347	73298749	rs61771932	NA	73239539	G	A	-0.026	1.431e-08	-0.014	2.8e-05	0.00505763
14	1	73867012	74028873	rs10749823	rs12023177	73900843	C	T	0.029	7.776e-12	0.013	0.0001	0.00964549
15	1	76003572	76071271	rs1831701	NA	76047910	A	G	0.012	0.0005759	0.009	0.00038	0.0339847
16	1	80813697	80813697	rs139503680	NA	80813697	A	G	0.023	1.133e-05	0.012	0.0018	0.0422132
17	1	87893132	87965485	rs4655848	NA	87919920	T	C	-0.016	2.279e-06	-0.008	0.0011	0.032638
18	1	88790511	88836922	rs926798	NA	88823566	C	T	-0.016	0.000138	-0.011	0.0016	0.0489259
19	1	112273485	112340306	rs197413	NA	112308972	A	G	0.012	0.0001478	0.014	1.1e-08	0.0159076
20	1	117816368	118097638	rs1290552	rs1289955	118054772	G	T	-0.017	5.167e-06	-0.011	0.00013	0.0109634
21	1	150250636	150515021	rs509345	NA	150276022	G	A	0.01	0.001052	0.016	2.9e-11	0.0382363
22	1	154239334	154260361	rs12749447	NA	154257718	C	T	-0.016	1.826e-06	-0.008	0.0019	0.0434111
23	1	164799091	164861149	rs12127861	NA	164799091	G	A	0.026	4.506e-05	0.017	0.0015	0.0399907
24	1	173674087	175003074	rs6425283	NA	174468991	C	T	-0.016	3.782e-07	-0.011	6.6e-06	0.00245421
25	1	184630291	184734785	rs861574	NA	184721394	A	G	0.012	0.00145	0.011	1.8e-05	0.0449482
26	1	190839343	191423124	rs72740410	rs1246731	191115099	T	C	0.023	0.0002367	0.019	9.6e-05	0.0192989
27	1	208416087	208507471	rs6670619	NA	208443522	C	T	-0.013	5.948e-05	-0.008	0.0014	0.0402588
28	1	214145389	214163069	rs1431985	NA	214148246	A	G	0.013	3.293e-05	0.01	0.00016	0.0119208
29	1	214413099	214464883	rs12144378	rs9430130	214427919	G	A	-0.02	1.013e-08	-0.01	0.0001	0.00964549
30	1	234739101	234740880	rs6586405	NA	234739101	A	C	0.011	0.001446	0.01	0.00026	0.0488821
31	1	243123360	243394093	rs144008029	NA	243255821	A	G	0.022	0.0001033	0.015	0.00018	0.0152334
32	1	244245394	244258685	rs1014647	NA	244249034	A	G	0.017	7.832e-06	0.01	0.00032	0.0170455
33	2	5815111	5970354	rs16864081	rs4306690	5870941	T	C	-0.017	3.112e-05	-0.011	0.00011	0.0101473
34	2	8090643	8090643	rs148778449	NA	8090643	T	C	0.075	6.618e-05	0.034	0.00077	0.0310848
35	2	12864613	12984903	rs6719048	NA	12875800	A	G	0.019	1.65e-05	0.012	0.00029	0.0161834
36	2	15308326	15468791	rs7340328	NA	15425781	G	T	-0.014	1.524e-05	-0.007	0.0021	0.0459518
37	2	22430795	22613427	rs61533748	NA	22582968	C	T	0.025	1.243e-14	0.011	1.4e-05	0.00354996
38	2	27067059	27359887	rs6749216	NA	27340819	C	T	-0.015	3.103e-06	-0.009	0.00012	0.0105944
39	2	32496223	32859905	rs75591480	NA	32552611	G	A	0.012	0.0002282	0.009	0.00053	0.0305964
40	2	50079603	50386966	rs13027819	rs76885810	50081489	G	A	-0.013	0.0001378	-0.008	0.0008	0.0356053
41	2	50887843	51230274	rs17570033	NA	51079664	T	G	0.02	7.241e-05	0.015	0.00031	0.0192184
42	2	52105119	52213918	rs28966982	NA	52154738	A	G	0.013	0.0006015	0.011	0.00014	0.0294335
43	2	53025738	53144141	rs11680971	NA	53135331	T	G	0.013	0.001114	0.01	8.4e-05	0.0393911
44	2	57597221	58932674	rs1922784	rs12999272;rs2717035;rs74260865	58896970	G	A	-0.024	5.128e-05	-0.018	5.9e-05	0.00982696
45	2	59747471	59789324	rs13026344	NA	59780472	A	C	0.015	0.0011	0.018	1.2e-05	0.0391361
46	2	60293216	60529903	rs2160067	NA	60500415	A	G	-0.014	7.75e-06	-0.011	1.6e-05	0.00382488
47	2	63113648	64368598	rs35247801	NA	64274558	T	C	-0.015	8.926e-05	-0.01	0.0004	0.022373
48	2	79956168	79975698	rs6547271	NA	79975698	T	C	0.031	0.001234	0.026	0.00032	0.0468208
49	2	82947299	83362842	rs116730540	NA	83229477	A	C	0.029	8.939e-05	0.02	0.0016	0.0455895
50	2	97593614	98059502	rs60330255	NA	97593614	T	C	0.02	0.0006932	0.016	0.00015	0.0314362
51	2	99573471	100109251	rs57977991	NA	100060441	T	C	0.014	1.097e-05	0.008	0.002	0.0447132
52	2	100479963	100516134	rs11691830	NA	100482934	A	G	-0.015	7.445e-06	-0.01	2.7e-05	0.00496411
53	2	100921592	101101352	rs72823203	NA	101053261	A	G	0.031	7.449e-06	0.016	0.0018	0.0422132
54	2	104057364	104481325	rs1837713	NA	104461000	G	A	-0.018	3.372e-07	-0.01	0.00061	0.0243033
55	2	107434148	107705519	rs6716989	rs10166084;rs6732722	107685033	T	G	-0.012	0.0002894	-0.009	0.00011	0.0211513
56	2	113007757	113240917	rs142185492	NA	113205116	T	C	0.023	0.0001841	0.015	0.00081	0.037399
57	2	124151818	124265549	rs2204506	NA	124196072	G	A	0.011	0.0004664	0.008	0.001	0.0475928
58	2	124976163	125053081	rs1186066	NA	125024950	C	T	0.016	2.484e-07	0.008	0.0016	0.0396185
59	2	138077405	138394805	rs9653194	NA	138290299	T	G	0.014	9.358e-05	0.009	0.0011	0.0382332
60	2	144440306	144503215	rs72859684	NA	144489101	A	G	-0.016	5.851e-07	-0.008	0.0023	0.048262
61	2	145634153	145872366	rs72853300	rs786246	145638766	T	C	-0.023	3.991e-07	-0.014	2e-05	0.00429079
62	2	156954563	156989107	rs6740994	NA	156964521	G	A	-0.014	0.0003885	-0.01	0.00053	0.0335946
63	2	160073515	161368213	rs61256367	rs7574543	160407851	G	A	-0.044	4.783e-06	-0.034	1.9e-05	0.00418129
64	2	161865901	162752287	rs197261	rs16846053;rs78859970	161904823	G	A	-0.021	6.045e-09	-0.013	2.1e-06	0.00134961
65	2	164700130	164926908	rs6705268	NA	164737372	A	G	-0.015	2.139e-05	-0.011	0.00017	0.012297
66	2	174939137	175288698	rs2167135	rs114227716	175250165	C	T	-0.02	1.395e-10	-0.009	0.00039	0.0188296
67	2	176717741	176735925	rs10165846	NA	176727834	C	T	-0.01	0.0008165	-0.008	0.00064	0.0460643
68	2	185455751	186059597	rs55782979	NA	185550441	T	C	0.018	2.655e-05	0.011	0.00047	0.0209473
69	2	198244598	198954831	rs143117070	NA	198558024	C	A	-0.016	0.0002396	-0.01	0.0008	0.0386484
70	2	201257203	201311772	rs4674036	NA	201270538	A	G	0.013	0.0001175	-0.01	9.6e-05	0.0142207
71	2	206167496	206256232	rs17201041	NA	206207241	A	G	-0.012	0.0006129	-0.01	0.00029	0.0329138
72	2	208017033	208102505	rs2111592	NA	208049581	A	G	0.021	1.282e-10	0.014	9.9e-08	0.000303319
73	2	211549856	211652980	rs72944180	NA	211562924	T	C	0.015	0.0001335	0.012	0.0002	0.0170476
74	2	212590505	213162029	rs72931605	rs2177035;rs60837516	212693775	C	T	0.02	1.743e-06	0.015	5.8e-06	0.00231706
75	2	215294940	215406636	rs10188314	NA	215402926	T	C	-0.013	3.328e-05	-0.009	0.00023	0.0143013
76	2	226247263	226360417	rs10498185	NA	226251703	C	A	-0.016	0.000117	-0.012	6.8e-05	0.0141894
77	2	237051706	237081962	rs56046275	NA	237077700	T	C	0.015	0.0006814	0.011	0.00057	0.0412164
78	3	2281853	2419203	rs17194266	rs75120399	2354035	G	A	-0.024	0.0001104	-0.016	0.00089	0.0356157
79	3	8246179	8276009	rs60307735	NA	8249587	T	C	-0.014	1.069e-05	-0.009	0.00026	0.0152967
80	3	18611283	18824298	rs4619804	NA	18674644	A	C	-0.02	5.311e-09	-0.01	0.0003	0.0164637
81	3	26688112	26738788	rs73059370	NA	26728880	T	C	0.018	1.243e-05	0.01	0.0023	0.048262
82	3	27371330	27601386	rs62257243	NA	27590225	T	C	0.021	0.001719	-0.018	0.00016	0.0489433
83	3	29708788	29787389	rs9862829	NA	29751223	G	T	-0.014	2.817e-05	-0.01	5e-05	0.00727645
84	3	38865386	39195202	rs77550499	NA	38877842	G	A	0.039	0.001522	0.036	0.00023	0.0492512
85	3	43249957	43591405	rs6802567	NA	43537085	C	T	0.023	1.939e-06	0.017	3.4e-05	0.005557
86	3	44226512	45016526	rs1004631	rs6441869	44592979	G	T	-0.017	2.104e-05	-0.012	2.9e-05	0.00628288
87	3	48723302	51725534	rs7628207	rs1873625;rs74403826;rs9839427	49754970	T	C	0.031	1.606e-14	0.02	8.4e-10	7.29592317069422e-05
88	3	56015670	56088978	rs7623143	NA	56088978	T	C	0.01	0.0007519	0.009	0.00019	0.0337005
89	3	65642169	65657125	rs6794294	NA	65643558	A	C	0.011	0.0003789	0.008	0.0011	0.0480452
90	3	71481192	71867089	rs62248064	rs35480566	71811130	A	G	0.02	1.281e-07	0.014	3.1e-07	0.000559736
91	3	73243076	73261147	rs9826629	NA	73252662	C	T	-0.014	2.76e-05	-0.01	6.8e-05	0.00770549
92	3	76192181	76272570	rs11128505	NA	76211681	C	A	-0.019	7.764e-10	-0.008	0.0017	0.0409539
93	3	77237003	77322213	rs58093695	NA	77301313	A	G	-0.017	1.987e-06	-0.01	0.00054	0.0226146
94	3	88516514	88778033	rs74598909	NA	88765475	C	T	-0.023	6.509e-05	-0.016	9.4e-05	0.0109677
95	3	117373632	117947804	rs66511648	rs4687943;rs4688077	117515519	C	T	0.016	7.272e-06	0.011	2.9e-05	0.00514788
96	3	135625498	136815175	rs9870122	NA	135820265	G	T	0.015	0.0001607	0.014	7.5e-07	0.0164764
97	3	143617326	143617422	rs6440203	NA	143617326	A	G	-0.012	0.0004061	-0.008	0.0006	0.0362598
98	3	146810327	146963799	rs2318315	NA	146823099	T	G	0.011	0.0007549	0.01	8.3e-05	0.0326981
99	3	165436272	165735140	rs56353707	NA	165594316	T	C	0.013	0.0003328	0.01	0.00036	0.0266246
100	3	167121996	167222989	rs62279810	NA	167154132	T	G	-0.016	5.756e-06	-0.01	0.00023	0.0143013
101	3	173044559	173127808	rs686998	NA	173119768	A	G	-0.013	1.999e-05	-0.011	8.2e-06	0.00613402
102	3	174853447	174903037	rs11713104	NA	174855071	C	T	-0.016	1.545e-05	-0.009	0.002	0.0447132
103	3	196848666	197050392	rs112408893	NA	196960719	T	C	-0.024	0.0003301	-0.018	0.00026	0.0243349
104	4	2845274	3383552	rs362307	rs10030130;rs363096	3241845	T	C	0.027	1.462e-05	0.018	8.3e-05	0.00868037
105	4	10422356	10522278	rs7655289	NA	10500970	G	A	0.027	0.000117	-0.021	0.00032	0.0209634
106	4	20098254	20239663	rs28716758	NA	20201825	C	T	0.015	0.0004406	0.013	0.00021	0.0265792
107	4	25342606	25408838	rs56203712	NA	25342606	G	A	-0.013	0.001402	-0.02	2.3e-11	0.0441583
108	4	28247071	28794178	rs12651479	rs6448577	28789317	C	T	0.013	6.986e-05	0.01	8e-05	0.0113061
109	4	56202973	56294628	rs6858684	NA	56289778	C	T	-0.012	3.663e-05	-0.009	0.00035	0.0180873
110	4	61741503	61745604	rs13150285	NA	61745045	A	G	0.013	0.0001818	0.008	0.0012	0.0443797
111	4	62740024	63056880	rs12508688	rs17226314	62895380	G	T	0.023	6.529e-07	0.015	5e-05	0.00650976
112	4	67916981	68058681	rs12504877	NA	68058681	T	G	0.011	0.0009372	0.01	0.00012	0.0359068
113	4	103001649	103198082	rs13107325	rs57957741	103188709	T	C	0.022	0.0008009	0.034	2e-13	0.0335738
114	4	121546342	121623873	rs13138888	NA	121582628	C	A	-0.012	0.0009926	-0.01	0.00022	0.0393378
115	4	122913532	123558330	rs78689878	NA	123096690	A	G	-0.048	9.887e-08	-0.032	5.3e-06	0.00222141
116	4	138599607	138763411	rs1445842	NA	138601778	T	C	-0.019	1.281e-05	-0.011	0.00041	0.0193076
117	4	140791102	140951417	rs13136239	rs6839194	140908755	A	G	-0.018	2.237e-08	-0.014	3.6e-08	0.000210634
118	4	159651875	159874392	rs9998332	NA	159835412	C	T	0.013	4.044e-05	0.009	0.00016	0.0123649
119	4	164483214	164569660	rs6811955	NA	164519028	A	C	-0.012	0.0001794	-0.009	0.00042	0.0260169
120	4	172792972	172903447	rs28715652	NA	172831074	G	A	0.013	6.586e-05	0.009	0.00011	0.01152
121	4	176835890	176904037	rs2333326	NA	176845204	A	G	0.015	0.0003733	0.012	0.00067	0.0380756
122	4	183716283	183737231	rs62336285	NA	183724068	C	T	-0.024	7.267e-05	-0.019	8.3e-05	0.0114988
123	5	7243981	7440086	rs111931394	rs4454035	7423717	G	A	-0.018	1.496e-07	-0.013	6.5e-07	0.000792608
124	5	13185887	13400294	rs4440356	NA	13255380	T	C	0.015	1.084e-05	0.011	2e-05	0.00449562
125	5	24871470	24934107	rs71616679	NA	24876291	C	T	0.017	2.708e-05	0.011	0.00048	0.0212001
126	5	26915286	26915286	rs72744746	NA	26915286	T	G	-0.023	0.0001742	-0.015	0.00065	0.0331555
127	5	30743148	30880177	rs35733856	rs10045201;rs1104987	30830597	G	A	-0.02	1.649e-10	-0.012	3.3e-06	0.00174098
128	5	51498800	51698132	rs9291977	NA	51660526	G	A	-0.012	0.0002265	-0.009	0.00024	0.0202333
129	5	77370947	77799193	rs10071214	rs34433	77626757	C	T	-0.016	6.221e-05	0.01	0.00051	0.024391
130	5	87854395	87933568	rs324885	NA	87897271	C	A	-0.013	2.819e-05	0.01	1.9e-05	0.00727911
131	5	92273400	92538853	rs34508	NA	92316380	T	C	-0.013	7.119e-05	-0.01	2.1e-05	0.0113964
132	5	92995013	93494731	rs6556833	NA	93104707	C	T	-0.012	0.001391	-0.011	0.00014	0.0439736
133	5	103671867	104119208	rs1363103	rs13172952	103917837	C	T	-0.02	2.377e-10	-0.014	9.2e-09	9.28522e-05
134	5	106137217	106215439	rs295042	NA	106198267	T	C	0.013	7.15e-05	0.008	0.0015	0.043127
135	5	106911087	107073493	rs4957704	NA	106918112	G	A	-0.015	6.839e-05	-0.01	0.0003	0.0187108
136	5	117101972	117682264	rs6888295	rs72771473	117260281	T	C	-0.013	4.549e-05	-0.009	0.00031	0.0176992
137	5	119925692	120331625	rs62381120	rs1992951	120176330	C	T	0.021	2.495e-10	0.013	4.2e-07	0.00066281
138	5	122005132	122150448	rs13172078	NA	122029776	C	A	0.014	0.0002051	0.01	0.00087	0.0391306
139	5	122653399	122813029	rs4835799	NA	122762229	T	C	0.013	0.0001109	0.008	0.0014	0.0435809
140	5	124990398	125025803	rs10079458	NA	124993304	C	T	0.017	8.813e-07	0.008	0.0024	0.049343
141	5	133875033	133904597	rs4958191	NA	133900576	G	T	-0.014	5.864e-05	-0.011	8.1e-05	0.0104684
142	5	140858245	141280692	rs36116812	rs11739451	141277172	C	T	0.015	2.723e-06	0.009	0.00039	0.0188296
143	5	153065438	153483653	rs13167420	rs34025664	153157659	G	T	-0.018	3.083e-07	-0.01	5.7e-05	0.00698187
144	5	155510524	155570592	rs12152972	NA	155521375	G	T	0.014	0.0002512	0.01	0.0004	0.0266536
145	5	160696163	161681172	rs72813560	rs11745164;rs143805757;rs1474528;rs17462847	160864102	T	C	0.021	0.0001654	0.02	6.5e-06	0.0166695
146	5	166866356	166866876	rs62388830	NA	166866387	T	C	0.011	0.0009438	0.009	0.00014	0.0360482
147	5	167163563	167250989	rs6891311	NA	167173160	A	G	0.015	1.39e-05	0.011	6.4e-05	0.00740906
148	5	170748790	170846151	rs62383975	NA	170840142	G	A	-0.015	2.221e-05	-0.011	2.7e-05	0.00644026
149	6	11729460	11770814	rs2235418	NA	11732823	T	C	-0.012	6.769e-05	-0.009	0.0002	0.0152503
150	6	16923873	17030394	rs34948743	NA	17020510	A	G	-0.02	1.17e-07	-0.011	0.00022	0.0139405
151	6	19212286	19376241	rs62405611	NA	19338172	G	A	0.023	5.07e-05	0.014	0.0013	0.0378711
152	6	36347337	36524911	rs6906885	NA	36361118	C	T	0.01	0.001127	0.009	0.00015	0.0396252
153	6	47602852	47706124	rs1928461	NA	47696865	G	A	0.012	0.000716	0.01	0.00062	0.0431598
154	6	50784880	51264363	rs34926599	rs9367429	50880479	T	C	0.016	2.476e-06	0.01	0.0001	0.00964549
155	6	64126180	64342103	rs6929702	NA	64144114	T	C	-0.012	0.0001125	-0.008	0.0011	0.0393349
156	6	66346131	66519231	rs2802034	NA	66501393	G	A	-0.014	1.244e-05	-0.008	0.00081	0.0282984
157	6	84223760	84408045	rs12198480	NA	84342600	T	C	0.014	2.356e-05	0.012	1.7e-06	0.00661188
158	6	92397438	92524381	rs743213	NA	92453252	T	C	0.014	8.998e-05	0.01	0.00026	0.0180558
159	6	94498850	94797961	rs1540627	NA	94643529	C	T	-0.016	3.238e-07	-0.012	1.1e-06	0.00096951
160	6	99533281	99601886	rs2747729	NA	99533281	T	C	0.014	4.336e-05	0.01	2.7e-05	0.00906459
161	6	100886114	101033379	rs62420448	NA	100932028	T	C	-0.026	1.021e-05	-0.013	0.0015	0.0381972
162	6	117776756	117823289	rs929058	NA	117819198	G	A	0.011	0.0007775	0.01	0.00013	0.0331348
163	6	126657472	127080700	rs2045258	NA	126674354	G	A	-0.012	0.0007126	-0.008	0.00063	0.0432626
164	6	128301981	128333682	rs12055782	NA	128312033	G	A	-0.013	6.811e-05	-0.009	0.0016	0.044314
165	6	128982167	129410736	rs4897274	rs4368833	129058509	T	C	-0.018	4.153e-05	-0.012	0.00048	0.0219644
166	6	132238056	132239072	rs9399004	NA	132239072	T	C	-0.013	0.0006113	-0.01	0.00086	0.0472927
167	6	140197517	140876207	rs10457704	NA	140647329	C	T	0.013	0.0002803	0.011	8.5e-05	0.0208568
168	6	142868502	143011771	rs7740440	NA	142972917	A	G	0.016	1.762e-07	0.009	0.0001	0.00964549
169	6	144842778	144997663	rs4896735	NA	144982326	A	G	0.01	0.0009518	0.009	0.00015	0.0362183
170	6	147946018	147987135	rs4895718	NA	147973296	C	T	0.013	3.8e-05	0.009	0.00044	0.0205524
171	6	149874899	150244689	rs4870055	NA	150169569	T	C	0.014	6.45e-06	-0.011	2.2e-05	0.00449426
172	6	152201201	152264529	rs4870062	NA	152237618	G	T	0.03	1.977e-19	0.008	0.0015	0.0381972
173	6	164616167	164634589	rs2764650	NA	164621949	T	C	-0.015	2.623e-06	-0.008	0.0021	0.0459518
174	7	1062527	1217440	rs12701969	NA	1121849	A	G	0.012	0.000617	0.012	2.3e-06	0.0297779
175	7	1812267	2190385	rs11760737	rs10950503	2104055	C	T	-0.032	4.082e-15	-0.016	1.7e-06	0.0012185
176	7	2760750	2904672	rs798538	NA	2765786	T	C	0.014	4.229e-05	0.011	6.3e-05	0.00895259
177	7	3314356	4175879	rs68135341	rs10241070;rs598632;rs6953151;rs78748650	3395033	T	C	0.02	3.722e-09	0.014	7.6e-08	0.000265613
178	7	12126276	12134658	rs59161415	NA	12130536	A	G	-0.015	4.463e-06	-0.009	0.00051	0.0219281
179	7	13681514	13704951	rs59700575	NA	13691252	G	A	0.011	0.001646	0.012	1e-05	0.0479242
180	7	16791225	17082894	rs4721538	rs17344091	16812915	G	T	0.012	0.0002014	0.008	0.001	0.0414612
181	7	21468640	21641629	rs2282894	rs13236023	21502260	G	T	0.015	2.707e-06	0.012	2.9e-06	0.00223909
182	7	32430579	32430579	rs2099306	NA	32430579	G	A	0.013	0.001015	0.01	0.00033	0.0427274
183	7	48627470	48694611	rs7809663	NA	48653581	C	T	-0.014	3.419e-05	-0.008	0.001	0.0311295
184	7	48964751	49127859	rs2215361	NA	48973578	G	A	-0.015	3.859e-05	-0.008	0.0023	0.0492126
185	7	53820470	53980226	rs28893768	NA	53892048	T	C	0.012	0.0001505	0.009	0.00047	0.0271672
186	7	72144202	72437342	rs117944170	NA	72144202	T	C	0.031	0.0001604	0.025	0.00018	0.0167981
187	7	78119931	78154778	rs10260232	NA	78120735	C	T	-0.014	1.593e-05	-0.011	3e-06	0.00548185
188	7	86201832	86340497	rs7794681	NA	86315426	C	T	0.01	0.00154	0.012	7.9e-07	0.0463615
189	7	91417816	91874527	rs12704628	NA	91478070	A	G	0.015	8.393e-06	0.008	0.00061	0.0243033
190	7	95706596	96033041	rs4729234	rs79401968	95763941	G	A	0.015	1.105e-05	0.011	1.1e-05	0.00453734
191	7	97264194	97310892	rs10246116	NA	97298846	C	A	-0.017	5.297e-06	-0.009	0.0024	0.049343
192	7	104466964	105041949	rs7805974	rs9655780	104556432	A	G	0.016	0.0001736	0.011	0.00038	0.0246005
193	7	108526177	108714346	rs1525205	NA	108532718	T	C	0.013	0.0002173	0.011	0.00012	0.0185113
194	7	109099919	109228343	rs55748365	NA	109133497	T	G	0.012	8.938e-05	0.01	8.8e-05	0.012547
195	7	110160724	110219320	rs10265390	NA	110189043	C	T	-0.017	1.284e-07	-0.008	0.0013	0.035421
196	7	111340760	111402589	rs4727760	NA	111385671	T	C	0.016	1.503e-05	0.009	0.0013	0.035421
197	7	113858363	114391519	rs2894699	NA	114059156	T	C	-0.02	2.337e-10	-0.014	7e-09	8.40306e-05
198	7	114890745	114922719	rs7792639	NA	114922719	A	C	-0.011	0.0008008	-0.01	0.00019	0.0346657
199	7	121954105	122018598	rs7777351	NA	121962953	A	C	0.012	0.0002169	0.011	1.5e-05	0.0184944
200	7	126371011	126513625	rs950789	NA	126459894	A	C	0.012	0.0003124	0.01	4.8e-05	0.021857
201	7	127241980	127779703	rs10260037	NA	127507991	A	G	0.018	0.0006034	0.015	7.1e-05	0.0294762
202	7	129452845	129586883	rs10215972	NA	129586354	T	C	0.013	9.94e-05	0.008	0.0015	0.0444648
203	7	140117001	140182514	rs79453306	NA	140173170	G	A	-0.015	1.896e-05	-0.013	2.2e-06	0.00598022
204	7	146585987	146680329	rs10238991	NA	146672902	G	A	-0.015	1.16e-05	-0.008	0.0012	0.0340874
205	7	150706383	150708850	rs2256314	NA	150708850	G	A	0.012	0.001197	-0.011	7.9e-05	0.0408409
206	7	156543698	156726626	rs2365747	NA	156633406	T	C	0.01	0.001291	0.01	0.00012	0.0423666
207	7	157496313	157743364	rs10250057	rs11771515	157721969	T	C	0.018	2.226e-06	0.012	8.5e-05	0.00879685
208	8	363185	363185	rs17665340	NA	363185	G	A	0.021	0.001566	0.018	0.00023	0.0499658
209	8	30830808	30864339	rs1362910	NA	30856464	A	G	0.013	0.0002484	0.01	2.6e-05	0.0197434
210	8	40288573	40387466	rs2722455	NA	40385755	G	A	0.014	1.543e-05	0.008	0.0021	0.0459518
211	8	64700949	64875487	rs890235	NA	64716469	G	A	0.011	0.0004439	-0.008	0.00067	0.0390656
212	8	69457220	69457220	rs12542480	NA	69457220	A	C	0.026	2.681e-06	-0.014	0.0011	0.032638
213	8	73874962	73983031	rs3863241	NA	73890335	C	T	-0.013	1.494e-05	-0.01	2.7e-05	0.00531447
214	8	87678132	88772186	rs68140597	NA	87798531	C	T	0.016	9.346e-05	0.013	3.7e-05	0.0127731
215	8	92464180	92814585	rs35873586	NA	92661263	C	T	-0.013	1.284e-05	-0.009	0.00014	0.0113051
216	8	115012510	115835479	rs971445	rs6985180	115360395	C	T	0.013	0.0001443	0.01	0.00029	0.0208873
217	8	133792740	133890376	rs2472537	NA	133860645	G	A	-0.016	2e-05	-0.01	0.00078	0.0277915
218	8	136212232	136234961	rs1871729	NA	136223702	G	A	0.011	0.0006895	-0.012	6.4e-06	0.031357
219	8	143309504	143340566	rs13262595	NA	143316970	A	G	0.013	5.493e-05	0.008	0.0011	0.0354801
220	8	143703218	143855334	rs62525626	NA	143855334	T	G	0.04	0.0002451	-0.028	0.00036	0.0251718
221	9	10309001	10567196	rs10756054	rs76305559	10521536	T	G	0.014	6.041e-06	0.01	5.2e-05	0.00665106
222	9	11123701	11887262	rs10809399	rs7039130	11243667	A	G	0.017	1.509e-07	0.012	1.5e-06	0.00114239
223	9	14161670	14161927	rs10810098	NA	14161670	T	C	0.015	1.33e-05	0.008	0.002	0.0447132
224	9	14442045	14710834	rs118168674	rs7031064	14597528	A	G	-0.036	9.66e-05	-0.024	0.00025	0.0178422
225	9	19507991	19529707	rs6475341	NA	19526387	T	C	-0.012	0.0002287	-0.008	0.0011	0.0440435
226	9	23446025	23741776	rs1329041	rs72695673	23720904	T	C	-0.018	2.661e-06	-0.011	0.00017	0.012297
227	9	29549992	29588189	rs146026999	NA	29585485	T	C	-0.038	6.966e-05	-0.023	0.0014	0.0413202
228	9	31255394	31321155	rs7870934	NA	31279757	G	A	0.014	2.683e-05	0.009	0.00012	0.0105944
229	9	32347719	32414099	rs17288067	NA	32409046	A	G	-0.016	2.91e-05	-0.01	0.0023	0.048262
230	9	37422880	37479198	rs72739655	NA	37462632	T	C	-0.017	3.308e-05	-0.011	0.00028	0.0158985
231	9	96155812	96484959	rs564	rs6479494	96328303	C	T	-0.019	4.217e-09	-0.015	7.6e-09	9.91433e-05
232	9	109554690	109670016	rs7027205	NA	109590148	C	T	0.014	0.0001442	0.011	0.00031	0.021609
233	9	119516944	119801737	rs10983427	rs10983467;rs1854027;rs2119687	119710032	T	C	-0.022	3.526e-09	-0.013	3.4e-06	0.00177074
234	9	120320247	120614014	rs7350159	rs1252015	120510295	A	G	-0.014	6.707e-06	-0.01	2.6e-05	0.00486706
235	9	122655283	122676328	rs12336873	NA	122675981	T	C	-0.019	1.053e-08	-0.008	0.002	0.0447132
236	9	123354222	123507855	rs4836829	NA	123482747	C	T	-0.012	0.0005093	-0.009	0.00086	0.0454673
237	9	127594420	127987802	rs588818	NA	127821554	G	A	-0.019	9.083e-09	-0.012	4.4e-06	0.00203102
238	9	130981064	131015279	rs3003576	NA	130991176	C	A	0.01	0.001566	0.011	3.9e-06	0.0467545
239	9	137932302	137959012	rs515805	NA	137937023	A	G	0.017	1.063e-05	0.01	0.0018	0.0422132
240	10	9651373	9963730	rs72775348	rs4142060	9825744	A	G	-0.023	0.0001021	-0.014	0.00052	0.0263233
241	10	12642803	12762476	rs7905192	NA	12711949	C	T	0.017	3.343e-08	0.012	7.3e-07	0.000831706
242	10	20962844	21201373	rs4748713	NA	21048682	C	T	-0.015	7.005e-06	-0.011	1.1e-05	0.00358509
243	10	21766969	22288132	rs10828249	NA	21824727	A	G	0.01	0.001215	0.013	6.6e-07	0.0411421
244	10	30235766	30284685	rs2767624	NA	30262363	C	T	-0.012	0.0007878	-0.008	0.00054	0.0432577
245	10	37074742	37237269	rs61865087	NA	37074742	A	G	0.029	0.001108	0.025	0.00044	0.0477263
246	10	62081152	62193164	rs1002710	NA	62122120	C	T	0.011	0.0007594	-0.01	0.00013	0.0327861
247	10	67772857	68011837	rs35486889	NA	67909561	A	C	-0.019	0.0006224	0.013	0.00085	0.0472235
248	10	68432211	68575278	rs4600111	NA	68495141	T	C	0.013	1.423e-05	0.008	0.0012	0.0340874
249	10	75430874	75695724	rs7098444	NA	75580042	C	T	-0.015	1.752e-06	-0.01	8.1e-05	0.00856106
250	10	77537562	77660765	rs1998455	NA	77651914	G	A	-0.016	6.918e-06	-0.009	0.00058	0.0235816
251	10	86023108	86343824	rs12411858	NA	86255972	T	G	0.022	0.0005933	0.018	0.00021	0.0307549
252	10	99696003	99855164	rs57933561	NA	99696325	A	G	-0.015	0.0002704	0.011	0.00041	0.0273902
253	10	104546284	104960464	rs284861	NA	104572276	A	G	-0.02	2.135e-05	-0.014	0.00038	0.0185953
254	10	106282325	107663463	rs11599236	rs72815007	106454672	C	T	-0.024	5.989e-13	-0.014	3.3e-08	0.00017595
255	10	108046954	108128979	rs10884299	NA	108074558	G	T	0.021	0.0004875	0.019	0.00011	0.0265906
256	10	125810871	125867749	rs28677945	NA	125862869	T	C	-0.014	0.0002461	-0.009	0.00035	0.0248295
257	10	134938075	134980252	rs12773520	NA	134957160	C	T	0.018	8.113e-07	0.014	2e-06	0.00131841
258	11	16235709	16382882	rs61881745	NA	16291213	C	T	0.025	2.958e-09	0.02	1.3e-09	8.34633e-05
259	11	17001427	17305317	rs75742406	NA	17070365	A	G	-0.013	0.0001993	-0.01	0.00056	0.0308812
260	11	27541623	27742447	rs16917237	NA	27702383	T	G	0.015	0.0001677	-0.01	0.0012	0.0439856
261	11	30798288	31020084	rs10835727	NA	30956865	T	G	0.015	2.035e-05	0.01	4.7e-05	0.00628685
262	11	31899977	31939811	rs12801438	NA	31903038	C	T	0.025	1.67e-06	0.013	0.0018	0.0422132
263	11	38707653	39307473	rs7935976	NA	38872990	C	T	-0.016	9.701e-07	-0.01	4.6e-05	0.00622711
264	11	46089776	46266009	rs12225704	rs10769191	46263640	G	A	0.015	1.91e-05	0.011	8.4e-05	0.00873896
265	11	46744368	47240490	rs2306035	NA	46911457	T	C	-0.012	0.0004984	-0.01	0.00069	0.0406857
266	11	57369008	57681828	rs527528	NA	57433327	T	C	0.023	1.612e-11	0.01	0.00017	0.012297
267	11	65217626	65343399	rs947791	NA	65302893	A	G	0.017	1.659e-05	0.012	9.3e-05	0.00926346
268	11	76465272	76511271	rs12282785	NA	76476030	A	C	-0.014	0.0009029	-0.014	4.7e-06	0.0353493
269	11	112827048	113018964	rs7105462	NA	112912048	G	A	0.021	3.469e-08	0.013	9.5e-08	0.000294607
270	11	113392994	113451229	rs7125588	NA	113436072	G	A	-0.019	6.298e-10	-0.01	2.1e-05	0.00439494
271	11	133310112	133332848	rs6590700	NA	133315491	C	T	-0.017	5.959e-06	-0.009	0.0019	0.0434111
272	11	133808038	133853008	rs12273435	rs75059851	133825855	A	G	0.015	0.0001141	0.014	3.5e-06	0.0140049
273	12	153670	234375	rs2368831	NA	188285	C	T	-0.015	1.031e-05	-0.011	5.7e-06	0.00438663
274	12	15358593	15561799	rs10846167	NA	15515945	T	C	0.012	0.0005948	0.01	0.00021	0.030791
275	12	19209501	19265340	rs10841149	NA	19251468	A	C	-0.014	3.635e-05	-0.009	0.0007	0.026561
276	12	23747621	24270393	rs1498873	rs17383893;rs17475095;rs2955526	24200700	T	G	-0.023	2.687e-09	-0.012	2.7e-05	0.00496411
277	12	53730164	53875401	rs61928076	NA	53730164	A	G	0.037	8.311e-05	0.022	0.00022	0.0163857
278	12	62403948	62827538	rs11174461	NA	62797683	A	G	0.026	8.454e-08	0.015	0.00011	0.0101473
279	12	79034492	79205431	rs111745816	NA	79066665	G	A	-0.03	0.000789	-0.022	0.00049	0.0420973
280	12	84206503	84994742	rs12310246	NA	84700945	A	G	0.016	1.06e-05	0.012	1.3e-05	0.00444694
281	12	109840940	110042348	rs3825393	NA	109883374	T	C	-0.014	5.347e-06	-0.012	2.4e-06	0.00309857
282	12	123450765	123913433	rs1790120	NA	123613565	A	C	-0.018	2.39e-06	-0.011	0.00038	0.0185953
283	13	53617781	54056553	rs1373285	rs2806976	54048078	A	G	0.024	8.158e-12	0.017	6.3e-11	2.8598e-05
284	13	58275673	58673082	rs4379958	NA	58302111	G	A	0.02	9.796e-05	0.013	0.0015	0.0444058
285	13	59173805	59300081	rs9538160	NA	59254159	A	G	-0.016	2.158e-06	-0.009	0.00026	0.0152967
286	13	60226817	60832322	rs2048634	NA	60641964	A	G	-0.02	1.636e-07	-0.012	1e-05	0.00295002
287	13	61773650	61848123	rs2170765	NA	61820997	T	C	0.011	0.0008496	0.009	0.00021	0.036246
288	13	66457996	67013856	rs1413573	rs138444208;rs61336051	66951829	A	G	0.015	5.761e-07	0.012	6.2e-07	0.00104586
289	13	67761871	67843475	rs3812859	NA	67807983	T	C	-0.012	0.0001291	-0.009	0.00018	0.0160491
290	13	78973831	78995749	rs12873012	NA	78973831	C	T	-0.017	7.303e-05	-0.011	0.00029	0.0185954
291	13	82593849	82883886	rs9318840	NA	82770704	T	G	0.015	2.53e-05	0.009	0.00074	0.027069
292	13	93975078	94031559	rs9524022	NA	94018761	A	G	0.021	9.653e-08	0.01	0.00033	0.017323
293	14	29288277	29536089	rs78565318	NA	29478461	G	A	-0.014	0.0005127	-0.014	1.1e-05	0.0272722
294	14	37056109	37056109	rs74820282	NA	37056109	T	C	0.036	2.081e-05	0.023	0.00061	0.0243033
295	14	41945554	42715758	rs10138326	rs72674312	42131383	G	A	0.019	1.8e-08	0.013	1.7e-06	0.0012185
296	14	46798400	47416511	rs8019784	NA	47380711	T	C	0.014	3.736e-05	0.009	0.00011	0.0103474
297	14	55283070	55631655	rs8012676	NA	55552815	A	G	-0.012	0.0001056	-0.01	0.0001	0.013436
298	14	57342912	57350427	rs860324	NA	57348922	G	T	0.017	6.314e-07	0.008	0.0024	0.049343
299	14	69231921	69765644	rs761898	rs1547050	69480381	A	G	-0.015	1.127e-06	-0.01	8.5e-05	0.00879685
300	14	75073657	75377692	rs12891131	NA	75240090	A	G	-0.016	3.062e-06	-0.01	3.9e-05	0.0058621
301	14	98670706	98670706	rs76891521	NA	98670706	A	G	0.023	2.696e-05	0.013	0.0017	0.0409539
302	14	103241799	103290221	rs35022220	NA	103268385	G	A	0.011	0.0009402	0.01	4.9e-05	0.0359712
303	14	103919097	104537680	rs3212024	NA	104180735	A	G	0.014	2.042e-05	0.012	3.5e-06	0.00619591
304	15	38129559	38140962	rs12917591	NA	38131973	C	T	0.014	0.0004801	0.011	0.00034	0.0303117
305	15	38836777	38955082	rs147034755	NA	38909464	C	A	0.022	1.252e-08	0.01	0.00068	0.0258583
306	15	40737490	41075944	rs28647196	NA	40833379	T	C	0.016	2.071e-07	0.012	2.1e-06	0.00134961
307	15	46937053	46998338	rs552806	NA	46937053	A	G	0.011	0.0005976	0.008	0.00093	0.048718
308	15	47689943	47862385	rs72733826	NA	47717163	A	G	0.026	0.0002621	0.02	0.00028	0.0223665
309	15	48151315	48151315	rs117135093	NA	48151315	A	G	-0.028	0.0006548	-0.023	0.00031	0.0343803
310	15	51095313	52001598	rs28597847	rs4775950	51405322	G	A	-0.012	0.000125	-0.009	0.00048	0.0263834
311	15	54167303	54179923	rs11853454	NA	54169638	A	G	0.015	2.669e-05	0.009	0.0019	0.0434111
312	15	56825676	57613043	rs2170462	NA	56854037	G	T	0.044	7.838e-06	0.037	3.2e-05	0.00540106
313	15	74100132	74516427	rs896591	rs28548701;rs62003663	74150392	A	G	0.016	3.964e-05	0.012	8.8e-05	0.00927105
314	15	75287822	75361539	rs12050628	NA	75333494	G	A	-0.012	0.0005386	-0.01	0.00072	0.0423133
315	15	77995949	78041789	rs4468571	NA	78020132	G	A	-0.011	0.0002322	-0.009	0.00035	0.0245483
316	15	91514707	91580283	rs11857433	NA	91560367	T	G	0.015	0.0003651	0.012	5.4e-05	0.0234173
317	15	96955776	96957969	rs12438687	NA	96955776	T	C	0.021	1.207e-05	0.016	2.4e-05	0.00475812
318	16	17046031	17134274	rs112002066	NA	17076320	T	C	0.042	3.728e-05	0.024	0.0018	0.042804
319	16	25244644	25435172	rs12925659	NA	25330460	T	C	0.018	4.182e-05	0.011	0.00062	0.0254364
320	16	49450047	49650937	rs17788691	rs11644876	49488151	T	C	-0.016	2.401e-05	-0.011	6.9e-05	0.00777688
321	16	54558066	54673195	rs58374849	rs1493897	54642579	C	T	-0.043	0.0001456	-0.028	0.00026	0.0198511
322	16	56373222	56373222	rs2617841	NA	56373222	G	A	-0.012	0.0005945	-0.009	0.00094	0.0488896
323	16	60584379	61055205	rs6500132	rs12930626	60584760	C	T	0.015	1.153e-05	0.011	9.9e-06	0.00463878
324	16	62776325	62829078	rs16965105	NA	62784893	T	C	-0.012	0.0001419	-0.009	0.00024	0.0189512
325	16	64240955	64305723	rs2926119	NA	64293179	C	A	0.012	0.0003288	0.008	0.00075	0.0396312
326	16	69283995	69355229	rs17702834	NA	69354682	T	C	0.015	0.0007267	0.015	1.9e-05	0.0321346
327	16	71278016	71599219	rs7191938	rs2432522	71407530	A	G	-0.015	1.921e-05	-0.01	0.00032	0.0170455
328	16	76989818	77249144	rs1631193	rs79540437	77106074	G	T	-0.014	7.506e-06	-0.013	6.8e-08	0.00371043
329	16	82866739	82888507	rs11644513	NA	82868852	T	C	-0.012	0.0002351	-0.01	9.3e-05	0.0192365
330	16	88820604	88830836	rs74033399	NA	88829629	T	C	0.021	7.717e-07	0.013	0.00012	0.0105944
331	16	89927353	90076846	rs4785752	NA	90035141	A	G	-0.013	3.194e-05	-0.011	9.9e-06	0.00774642
332	17	26881730	27221043	rs6505095	NA	27210253	C	T	-0.013	5.31e-05	-0.01	0.00023	0.0156386
333	17	27540945	27655455	rs9914175	NA	27570325	T	C	0.011	0.0006965	0.009	0.00045	0.0388414
334	17	31539143	31571194	rs1391080	NA	31539165	C	T	-0.019	5.573e-07	-0.008	0.0023	0.048262
335	17	46043986	46778079	rs3096652	rs8067216	46762881	G	A	0.015	4.058e-06	0.009	0.00037	0.0183547
336	17	50224898	50341986	rs12942120	NA	50302285	G	A	0.014	2.311e-05	0.015	6.2e-09	0.00655579
337	17	55224736	55229150	rs8076498	NA	55224736	T	C	0.013	0.0001362	0.008	0.0006	0.030442
338	17	65764164	66098979	rs56305452	NA	65990500	C	A	0.019	2.081e-07	0.015	5.5e-07	0.000741426
339	17	79010519	79027296	rs8080252	NA	79027296	G	A	-0.015	0.001153	-0.013	0.00018	0.0409714
340	18	5869838	5894929	rs7190	rs7505868	5889765	A	G	0.013	5.132e-05	0.01	3.9e-05	0.00983069
341	18	20866546	21165409	rs4800493	rs34987830	21143932	C	T	0.013	2.736e-05	-0.01	8.5e-05	0.00879685
342	18	26259012	26454930	rs12960976	NA	26264343	G	A	0.013	0.0001227	0.008	0.00095	0.0375413
343	18	31097035	31524913	rs7237757	rs1470829	31289841	T	C	0.02	5.083e-10	0.013	1.6e-07	0.000393962
344	18	35086085	35278126	rs12607755	rs2042762	35134259	C	T	0.021	3.608e-08	0.013	2.2e-06	0.00138694
345	18	38773473	39324075	rs8089807	rs1941575	39322639	T	C	-0.024	2.221e-09	-0.014	5.7e-06	0.0022986
346	18	40932006	40989336	rs684289	NA	40966885	T	C	0.016	2.426e-05	0.01	0.00079	0.0279626
347	18	42176866	42260348	rs117763335	NA	42260348	T	C	-0.014	0.0001748	-0.014	1.1e-06	0.0170398
348	18	49158874	49274781	rs36092244	NA	49161569	A	G	-0.011	0.001356	-0.01	0.00027	0.0475229
349	18	50038122	51060972	rs62100766	rs11082930;rs7232516;rs9957822	50737358	T	G	0.022	1.392e-11	0.016	4.5e-11	2.81988e-05
350	18	52720948	53474904	rs599550	rs1452787;rs35162002;rs4552092;rs59231191	53252388	G	A	-0.02	6.886e-06	-0.017	4.1e-07	0.003554
351	18	67523453	67559987	rs62090796	NA	67546831	C	T	0.012	0.0003112	0.009	0.00082	0.0409807
352	18	77551586	77580712	rs11663602	NA	77578191	A	C	0.021	2.145e-09	0.011	3e-05	0.00523507
353	19	10221876	10322595	rs61750053	NA	10291473	T	C	0.043	0.001029	0.041	0.00019	0.0390264
354	19	17392105	17461934	rs117220623	NA	17451631	T	C	0.017	0.001341	0.014	0.00024	0.0464061
355	19	19319484	19799120	rs111569381	rs10413570	19774832	T	C	0.038	4.32e-05	0.031	3.1e-06	0.00904802
356	19	29997151	29997151	rs112986768	NA	29997151	G	A	0.032	2.74e-05	0.018	0.0016	0.0396185
357	19	49990465	50113598	rs701717	NA	49995254	G	A	0.028	0.0002128	0.019	0.00032	0.0230418
358	19	56206311	56206311	rs61736521	NA	56206311	T	C	0.037	0.00013	0.024	0.00027	0.0197147
359	20	9500401	9571271	rs6086929	NA	9513175	A	G	0.016	9.155e-05	0.011	0.00051	0.0257256
360	20	15155164	15220837	rs175298	NA	15215915	A	G	0.011	0.0008315	-0.01	0.00011	0.034129
361	20	16513342	16602540	rs2143989	NA	16560990	T	C	-0.013	0.000149	-0.009	0.00065	0.0325028
362	20	19460032	19709392	rs111586069	rs78365104	19709372	A	G	-0.03	5.154e-06	-0.024	7.7e-06	0.00305111
363	20	21011163	21054496	rs6082289	NA	21019305	T	C	0.016	7.868e-05	0.01	0.0011	0.037569
364	20	30632082	31187504	rs875519	rs1205843	31091235	C	T	0.017	1.545e-07	0.013	1.6e-06	0.00118123
365	20	35743138	35872867	rs68077280	NA	35839858	A	G	-0.014	0.0004504	-0.01	0.0011	0.0492813
366	20	44532484	44749251	rs3746522	rs58749629	44680412	T	C	0.023	1.554e-09	0.012	0.00011	0.0101473
367	20	50832466	51264331	rs12479995	NA	51211863	G	A	-0.02	2.563e-07	-0.013	9.5e-06	0.00288113
368	20	58993857	59049432	rs6100906	NA	59022494	T	C	0.014	0.0002512	0.011	0.00011	0.0198467
369	20	62280874	62567684	rs67415541	NA	62426149	C	A	-0.024	7.212e-05	-0.019	6.2e-05	0.0114603
370	21	46488169	46686499	rs2838764	NA	46488169	C	A	-0.018	1.427e-08	-0.009	0.00016	0.0119208
371	22	31175525	31213097	rs136300	NA	31181735	C	T	0.013	0.000811	0.01	0.0005	0.0428441
372	22	40558064	42688034	rs7290458	rs148825900;rs5751245;rs713898	41476337	C	T	0.023	8.69e-13	0.01	8.8e-05	0.00897258
373	22	44800639	44818799	rs9615051	NA	44816777	G	A	0.023	2.195e-05	0.014	0.001	0.0311295
374	22	46391888	46481623	rs17884691	rs9627391	46481623	A	G	-0.013	0.0002975	-0.011	0.00015	0.0214057
375	22	48030529	48131294	rs142237780	NA	48030529	T	C	-0.03	0.001122	-0.022	0.00039	0.0465689

### Sheet: S4.cross-trait_coloc
Supplementary Table 4. Results of cross-trait colocalisation analysis
Shared locus Information						Cross-trait colocalization results
Locus number conjFDR	Chromosome	Min pos	Max pos	Lead SNP	Lead SNP pos	Coloc approach	MDD credible set (n)	MDD credible set SNPs	Top MDD SNP	MCP credible set (n)	MCP credible set SNPs	Top MCP SNP	PP4
1	1	8520487	8895970	rs12140566	8677188	abf	NA	NA	rs12123076	NA	NA	rs12123076	0.00599277
2	1	9580177	9682631	rs56026893	9642329	abf	NA	NA	rs56026893	NA	NA	rs56026893	0.0076707
3	1	32168381	32247780	rs4949463	32169415	susie	24	rs56232102;rs10493049;rs4949463;rs72664906;rs6689480;rs6692058;rs12401511;rs12405005;rs4949465;rs4949466;rs55634335;rs6425781;rs11803707;rs1889571;rs3766823;rs10798888;rs2271931;rs2050256;rs2297600;rs4949223;rs60591831;rs12411065;rs877674;rs72664932	rs4949463	5	rs3766823;rs10798888;rs2050256;rs2297600;rs12739999	rs3766823	0.881306
4	1	34732797	34785764	rs10914898	34753885	abf	NA	NA	rs1342153	NA	NA	rs1342153	0.00262677
5	1	37084040	37259813	rs761718	37161263	susie	7	rs12123067;rs4653218;rs11263943;rs11576073;rs7545247;rs570399;rs481121	rs4653218	38	rs219007;rs219004;rs682330;rs682725;rs531639;rs592799;rs636521;rs573628;rs681875;rs761718;rs589249;rs514130;rs604149;rs488359;rs2983118;rs631416;rs218989;rs218988;rs218987;rs218985;rs4653211;rs4653212;rs4147222;rs1876258;rs1848111;rs4652924;rs4653213;rs4652925;rs1605310;rs2135593;rs11263940;rs1395455;rs6677366;rs4652927;rs1002655;rs1002656;rs2102341;rs2089358	rs761718	0.108398
6	1	50825038	51526458	rs78012880	50972015	abf	NA	NA	rs17387761	NA	NA	rs17387761	0.0336993
7	1	57493832	57521655	rs4912423	57511521	abf	NA	NA	rs4912423	NA	NA	rs4912423	0.00214974
8	1	65705337	65753240	rs1749964	65746913	susie	41	rs543192;rs1749968;rs724685;rs942860;rs1749969;rs492583;rs515394;rs1764319;rs1749970;rs1749971;rs1618706;rs577841;rs1570870;rs1977349;rs501375;rs525104;rs2477789;rs2477790;rs1764315;rs1749972;rs1749973;rs1764314;rs2992812;rs1764313;rs516504;rs488814;rs2265067;rs10889532;rs1749966;rs501691;rs565337;rs565343;rs566226;rs574441;rs552327;rs1853827;rs1749965;rs1749964;rs1749963;rs1325607;rs693014	rs543192	31	rs942860;rs1749969;rs492583;rs515394;rs1764319;rs577841;rs1570870;rs1977349;rs501375;rs525104;rs1764315;rs1749972;rs1749973;rs1764314;rs2992812;rs1764313;rs516504;rs488814;rs2265067;rs10889532;rs1749966;rs501691;rs565337;rs565343;rs566226;rs574441;rs552327;rs1853827;rs1749965;rs1749964;rs1749963	rs1764319	0.761538
9	1	66392405	66547212	rs2503185	66461401	abf	NA	NA	rs2503185	NA	NA	rs2503185	0.0997988
10	1	67024215	67221552	rs1325266	67160602	abf	NA	NA	rs1325266	NA	NA	rs1325266	0.0279424
11	1	69169563	69304252	rs1492074	69290631	abf	NA	NA	rs1492074	NA	NA	rs1492074	0.0773664
12	1	71469819	71817369	rs1138177	71535608	abf	NA	NA	rs1138177	NA	NA	rs1138177	0.0538542
13	1	72628347	73298749	rs61771932	73239539	abf	NA	NA	rs2590943	NA	NA	rs2590943	0.0536538
14	1	73867012	74028873	rs10749823	73900843	abf	NA	NA	rs1416266	NA	NA	rs1416266	0.00992148
15	1	76003572	76071271	rs1831701	76047910	abf	NA	NA	rs1831701	NA	NA	rs1831701	0.00148702
17	1	87893132	87965485	rs4655848	87919920	abf	NA	NA	rs6683030	NA	NA	rs6683030	0.0961156
18	1	88790511	88836922	rs926798	88823566	abf	NA	NA	rs926798	NA	NA	rs926798	0.00496543
19	1	112273485	112340306	rs197413	112308972	abf	NA	NA	rs127204	NA	NA	rs127204	0.471666
20	1	117816368	118097638	rs1290552	118054772	abf	NA	NA	rs9727433	NA	NA	rs9727433	0.504782
21	1	150250636	150515021	rs509345	150276022	abf	NA	NA	rs509345	NA	NA	rs509345	0.0141962
22	1	154239334	154260361	rs12749447	154257718	susie	3	rs12135346;rs12749447;rs12742691	rs12135346	8	rs2282227;rs1044013;rs1194593;rs11586902;rs12135346;rs12743874;rs12749447;rs12742691	rs1044013	0.505781
23	1	164799091	164861149	rs12127861	164799091	abf	NA	NA	rs12127861	NA	NA	rs12127861	0.0477952
24	1	173674087	175003074	rs6425283	174468991	susie	115	rs10798309;rs10912754;rs12066504;rs6425277;rs10912757;rs12074276;rs12067852;rs6693198;rs2142864;rs6700482;rs7553317;rs12074107;rs10912759;rs10912762;rs6425278;rs2142865;rs12097252;rs12083548;rs10912765;rs6678209;rs59649440;rs11801105;rs72713532;rs6677243;rs10912766;rs12059307;rs72713537;rs113398878;rs6684688;rs6701911;rs926349;rs28628056;rs10912772;rs4651015;rs12074754;rs12073751;rs61218633;rs56148594;rs12091056;rs57953555;rs4651019;rs10912775;rs10912776;rs2860955;rs10912777;rs10912778;rs12084291;rs2901815;rs926327;rs1883262;rs2860959;rs10912779;rs12090860;rs12064126;rs1989177;rs11810824;rs10798310;rs12095629;rs11799704;rs2901817;rs6701534;rs10798312;rs4652422;rs4233181;rs4652425;rs10489258;rs6699697;rs12065326;rs10912786;rs12074416;rs16847012;rs12069134;rs6677262;rs72713583;rs72713584;rs12077381;rs74126805;rs12078960;rs72713586;rs12080407;rs12097931;rs12083972;rs10489260;rs969472;rs10798314;rs4652460;rs10798315;rs6674239;rs6689327;rs56407387;rs10912789;rs6684141;rs10912795;rs57512497;rs2038025;rs72715245;rs55945681;rs12062016;rs10912821;rs10912822;rs12067463;rs10912823;rs6677874;rs333423;rs333437;rs17842157;rs12046326;rs72717637;rs2987876;rs9425787;rs6700953;rs11806066;rs6425301;rs6425302;rs6693979	rs72715245	274	rs10158289;rs6668959;rs6685314;rs12563301;rs7553788;rs6682017;rs2145376;rs6663794;rs6691711;rs6658769;rs10912730;rs2860846;rs2860847;rs7533430;rs7526024;rs12079063;rs4650945;rs60354115;rs12085290;rs2901785;rs6425274;rs6696076;rs57919173;rs12691474;rs10912753;rs10798308;rs12072050;rs10798309;rs10912754;rs61528155;rs12066700;rs12060460;rs6697959;rs12066504;rs6425277;rs10912757;rs10912758;rs2142863;rs12074276;rs12067852;rs6693198;rs2142864;rs2860909;rs6700482;rs7553317;rs1121537;rs12074107;rs10912759;rs10912762;rs6425278;rs2142865;rs10912763;rs10912764;rs12097252;rs12083548;rs72713528;rs12091076;rs10912765;rs6678209;rs59649440;rs11801105;rs72713532;rs16846861;rs2064150;rs6677243;rs10912766;rs10489255;rs12059307;rs4651008;rs17301013;rs2860954;rs60864659;rs7517516;rs72713537;rs113398878;rs2049991;rs6684688;rs10489256;rs6701911;rs926349;rs28628056;rs10912772;rs4651015;rs35425383;rs12074754;rs12073751;rs10912773;rs4651016;rs61218633;rs72713553;rs56148594;rs12091056;rs57953555;rs4651019;rs1806329;rs10912775;rs10912776;rs2860955;rs4652365;rs10912777;rs10912778;rs12084291;rs2901815;rs16846938;rs926327;rs1883262;rs16846949;rs7413513;rs2860959;rs10912779;rs12090860;rs12064126;rs1989177;rs74128393;rs11810824;rs10798310;rs12095629;rs11799704;rs2901817;rs6701534;rs10912782;rs10798311;rs10798312;rs4652422;rs4233181;rs4652425;rs10489258;rs10798313;rs6663591;rs6699697;rs12065326;rs10912786;rs12074416;rs16847012;rs2006197;rs12069134;rs6677262;rs72713583;rs72713584;rs12077381;rs74126805;rs12078960;rs72713586;rs12080407;rs12077622;rs72713591;rs12097931;rs12083972;rs10489260;rs969472;rs10798314;rs4652460;rs10798315;rs79006333;rs6674239;rs6689327;rs12568655;rs56407387;rs10912789;rs6684141;rs3737651;rs12065454;rs10912795;rs6425282;rs727279;rs7521870;rs1013769;rs6425283;rs2072760;rs10912797;rs6668053;rs57512497;rs10912804;rs6693225;rs10912807;rs11804541;rs56347239;rs7542389;rs12074753;rs1016466;rs2038025;rs10753086;rs72715245;rs7555533;rs6671824;rs10912813;rs6683602;rs6696197;rs55945681;rs12060177;rs12062016;rs10912821;rs11804941;rs10912822;rs12067463;rs10912823;rs6677874;rs332805;rs333423;rs333437;rs332770;rs1653634;rs7538650;rs2156853;rs4480415;rs2156854;rs3118986;rs1231827;rs1231826;rs72717637;rs913686;rs913685;rs2981893;rs9425787;rs1883139;rs6425298;rs7547658;rs6700953;rs6690754;rs11806066;rs6425300;rs6425301;rs6425302;rs6693979;rs6658861;rs12063093;rs113632119;rs72717649;rs72717650;rs4651205;rs72717653;rs6671196;rs6425303;rs4650666;rs6425304;rs6688577;rs7514183;rs55793234;rs7516410;rs67133776;rs17302033;rs10912853;rs67903803;rs10912854;rs4651231;rs67203477;rs6684229;rs6671782;rs6684515;rs66836419;rs12094876;rs9804056;rs60482554;rs58030712;rs10912855;rs7543147;rs1012182;rs6425306;rs4651235;rs67054007;rs16847624;rs4651238;rs66700013;rs72717670;rs1894680;rs2157541;rs10912857;rs6670315;rs1034462;rs75818601;rs74128535;rs2157567;rs7531032;rs34390425	rs16846938	0.668517
24	1	173674087	175003074	rs6425283	174468991	susie	85	rs58994962;rs61262741;rs16846478;rs75315904;rs2065170;rs57022387;rs16846526;rs16846546;rs16846561;rs2146372;rs2759328;rs2227592;rs2227589;rs75713398;rs151240702;rs75221896;rs78040264;rs6685043;rs74377481;rs77790361;rs75086146;rs78117171;rs80196237;rs115050597;rs59259904;rs74634566;rs142938273;rs59061054;rs80143117;rs74225904;rs76991270;rs77915633;rs76912418;rs75109372;rs76358862;rs59949376;rs79273006;rs7549724;rs74982851;rs57425860;rs78735014;rs58525721;rs80232010;rs75455128;rs78840512;rs78176042;rs79039367;rs79728530;rs16847018;rs16847025;rs79077452;rs10489261;rs74225909;rs74367921;rs141587031;rs77684114;rs2901819;rs58063264;rs41397546;rs16847121;rs76886469;rs57132183;rs74651209;rs59262554;rs7547843;rs142531097;rs146786952;rs41266052;rs74225911;rs57898822;rs75134210;rs2179109;rs2179108;rs148694367;rs143179310;rs138190123;rs57648142;rs56864802;rs60240702;rs77531515;rs77025642;rs79989938;rs41498747;rs4565668;rs3753562	rs4565668	274	rs10158289;rs6668959;rs6685314;rs12563301;rs7553788;rs6682017;rs2145376;rs6663794;rs6691711;rs6658769;rs10912730;rs2860846;rs2860847;rs7533430;rs7526024;rs12079063;rs4650945;rs60354115;rs12085290;rs2901785;rs6425274;rs6696076;rs57919173;rs12691474;rs10912753;rs10798308;rs12072050;rs10798309;rs10912754;rs61528155;rs12066700;rs12060460;rs6697959;rs12066504;rs6425277;rs10912757;rs10912758;rs2142863;rs12074276;rs12067852;rs6693198;rs2142864;rs2860909;rs6700482;rs7553317;rs1121537;rs12074107;rs10912759;rs10912762;rs6425278;rs2142865;rs10912763;rs10912764;rs12097252;rs12083548;rs72713528;rs12091076;rs10912765;rs6678209;rs59649440;rs11801105;rs72713532;rs16846861;rs2064150;rs6677243;rs10912766;rs10489255;rs12059307;rs4651008;rs17301013;rs2860954;rs60864659;rs7517516;rs72713537;rs113398878;rs2049991;rs6684688;rs10489256;rs6701911;rs926349;rs28628056;rs10912772;rs4651015;rs35425383;rs12074754;rs12073751;rs10912773;rs4651016;rs61218633;rs72713553;rs56148594;rs12091056;rs57953555;rs4651019;rs1806329;rs10912775;rs10912776;rs2860955;rs4652365;rs10912777;rs10912778;rs12084291;rs2901815;rs16846938;rs926327;rs1883262;rs16846949;rs7413513;rs2860959;rs10912779;rs12090860;rs12064126;rs1989177;rs74128393;rs11810824;rs10798310;rs12095629;rs11799704;rs2901817;rs6701534;rs10912782;rs10798311;rs10798312;rs4652422;rs4233181;rs4652425;rs10489258;rs10798313;rs6663591;rs6699697;rs12065326;rs10912786;rs12074416;rs16847012;rs2006197;rs12069134;rs6677262;rs72713583;rs72713584;rs12077381;rs74126805;rs12078960;rs72713586;rs12080407;rs12077622;rs72713591;rs12097931;rs12083972;rs10489260;rs969472;rs10798314;rs4652460;rs10798315;rs79006333;rs6674239;rs6689327;rs12568655;rs56407387;rs10912789;rs6684141;rs3737651;rs12065454;rs10912795;rs6425282;rs727279;rs7521870;rs1013769;rs6425283;rs2072760;rs10912797;rs6668053;rs57512497;rs10912804;rs6693225;rs10912807;rs11804541;rs56347239;rs7542389;rs12074753;rs1016466;rs2038025;rs10753086;rs72715245;rs7555533;rs6671824;rs10912813;rs6683602;rs6696197;rs55945681;rs12060177;rs12062016;rs10912821;rs11804941;rs10912822;rs12067463;rs10912823;rs6677874;rs332805;rs333423;rs333437;rs332770;rs1653634;rs7538650;rs2156853;rs4480415;rs2156854;rs3118986;rs1231827;rs1231826;rs72717637;rs913686;rs913685;rs2981893;rs9425787;rs1883139;rs6425298;rs7547658;rs6700953;rs6690754;rs11806066;rs6425300;rs6425301;rs6425302;rs6693979;rs6658861;rs12063093;rs113632119;rs72717649;rs72717650;rs4651205;rs72717653;rs6671196;rs6425303;rs4650666;rs6425304;rs6688577;rs7514183;rs55793234;rs7516410;rs67133776;rs17302033;rs10912853;rs67903803;rs10912854;rs4651231;rs67203477;rs6684229;rs6671782;rs6684515;rs66836419;rs12094876;rs9804056;rs60482554;rs58030712;rs10912855;rs7543147;rs1012182;rs6425306;rs4651235;rs67054007;rs16847624;rs4651238;rs66700013;rs72717670;rs1894680;rs2157541;rs10912857;rs6670315;rs1034462;rs75818601;rs74128535;rs2157567;rs7531032;rs34390425	rs16846938	0.000311627
25	1	184630291	184734785	rs861574	184721394	abf	NA	NA	rs861574	NA	NA	rs861574	0.00547961
26	1	190839343	191423124	rs72740410	191115099	abf	NA	NA	rs72740410	NA	NA	rs72740410	0.0717774
27	1	208416087	208507471	rs6670619	208443522	abf	NA	NA	rs2801191	NA	NA	rs2801191	0.0207939
28	1	214145389	214163069	rs1431985	214148246	susie	13	rs340884;rs7529073;rs1431985;rs1431984;rs1431983;rs1431982;rs2075423;rs9970073;rs340879;rs235924;rs340878;rs340837;rs340836	rs340884	17	rs340884;rs340883;rs7529073;rs1431985;rs1431984;rs1431983;rs1431982;rs2075423;rs9970073;rs340879;rs235924;rs340878;rs340877;rs340873;rs340839;rs340837;rs340836	rs1431985	0.513878
29	1	214413099	214464883	rs12144378	214427919	abf	NA	NA	rs12116805	NA	NA	rs12116805	0.77182
30	1	234739101	234740880	rs6586405	234739101	abf	NA	NA	rs6586405	NA	NA	rs6586405	0.000533253
31	1	243123360	243394093	rs144008029	243255821	abf	NA	NA	rs12080277	NA	NA	rs12080277	0.27258
32	1	244245394	244258685	rs1014647	244249034	susie	6	rs2454231;rs6667665;rs923903;rs1014647;rs10927123;rs2454237	rs2454231	12	rs2454231;rs6667665;rs923903;rs1014647;rs10927123;rs2500491;rs2454237;rs10803174;rs10927124;rs4658409;rs2454234;rs2453200	rs2454237	0.738451
33	2	5815111	5970354	rs16864081	5870941	abf	NA	NA	rs114728400	NA	NA	rs114728400	0.105474
35	2	12864613	12984903	rs6719048	12875800	abf	NA	NA	rs7564991	NA	NA	rs7564991	0.243745
36	2	15308326	15468791	rs7340328	15425781	abf	NA	NA	rs3828463	NA	NA	rs3828463	0.0395613
37	2	22430795	22613427	rs61533748	22582968	abf	NA	NA	rs12466671	NA	NA	rs12466671	0.827036
38	2	27067059	27359887	rs6749216	27340819	abf	NA	NA	rs3820823	NA	NA	rs3820823	0.160201
39	2	32496223	32859905	rs75591480	32552611	abf	NA	NA	rs449348	NA	NA	rs449348	0.00861579
40	2	50079603	50386966	rs13027819	50081489	abf	NA	NA	rs142236527	NA	NA	rs142236527	0.0280615
41	2	50887843	51230274	rs17570033	51079664	abf	NA	NA	rs75443634	NA	NA	rs75443634	0.0723914
42	2	52105119	52213918	rs28966982	52154738	abf	NA	NA	rs13383075	NA	NA	rs13383075	0.0139901
43	2	53025738	53144141	rs11680971	53135331	abf	NA	NA	rs11680971	NA	NA	rs11680971	0.00767786
44	2	57597221	58932674	rs1922784	58896970	abf	NA	NA	rs11682175	NA	NA	rs11682175	0.0196038
45	2	59747471	59789324	rs13026344	59780472	abf	NA	NA	rs2674053	NA	NA	rs2674053	0.137399
46	2	60293216	60529903	rs2160067	60500415	abf	NA	NA	rs28409139	NA	NA	rs28409139	0.615681
47	2	63113648	64368598	rs35247801	64274558	abf	NA	NA	rs72813411	NA	NA	rs72813411	0.0512113
48	2	79956168	79975698	rs6547271	79975698	abf	NA	NA	rs73938801	NA	NA	rs73938801	0.00857914
49	2	82947299	83362842	rs116730540	83229477	abf	NA	NA	rs114322876	NA	NA	rs114322876	0.0783515
50	2	97593614	98059502	rs60330255	97593614	abf	NA	NA	rs60330255	NA	NA	rs60330255	0.00665107
51	2	99573471	100109251	rs57977991	100060441	abf	NA	NA	rs6715321	NA	NA	rs6715321	0.0648425
52	2	100479963	100516134	rs11691830	100482934	susie	12	rs1346622;rs62147613;rs6715454;rs11691830;rs13005475;rs11123802;rs4851239;rs7607172;rs4850917;rs12105749;rs6713944;rs6753453	rs11691830	11	rs1346623;rs2309687;rs4851239;rs7609078;rs13031851;rs34634326;rs4850917;rs7590354;rs6713944;rs11682684;rs4850918	rs13031851	0.704844
53	2	100921592	101101352	rs72823203	101053261	abf	NA	NA	rs72823203	NA	NA	rs72823203	0.042085
54	2	104057364	104481325	rs1837713	104461000	abf	NA	NA	rs72820274	NA	NA	rs72820274	0.10087
55	2	107434148	107705519	rs6716989	107685033	abf	NA	NA	rs1034811	NA	NA	rs1034811	0.0305843
56	2	113007757	113240917	rs142185492	113205116	abf	NA	NA	rs142185492	NA	NA	rs142185492	0.00454276
57	2	124151818	124265549	rs2204506	124196072	abf	NA	NA	rs2204506	NA	NA	rs2204506	0.0100029
58	2	124976163	125053081	rs1186066	125024950	abf	NA	NA	rs780024	NA	NA	rs780024	0.0622118
59	2	138077405	138394805	rs9653194	138290299	abf	NA	NA	rs13399910	NA	NA	rs13399910	0.0239299
60	2	144440306	144503215	rs72859684	144489101	abf	NA	NA	rs10169606	NA	NA	rs10169606	0.085691
61	2	145634153	145872366	rs72853300	145638766	abf	NA	NA	rs72853300	NA	NA	rs72853300	0.427649
62	2	156954563	156989107	rs6740994	156964521	abf	NA	NA	rs61282147	NA	NA	rs61282147	0.0385329
63	2	160073515	161368213	rs61256367	160407851	abf	NA	NA	rs61256367	NA	NA	rs61256367	0.647478
64	2	161865901	162752287	rs197261	161904823	abf	NA	NA	rs197261	NA	NA	rs197261	0.864408
65	2	164700130	164926908	rs6705268	164737372	abf	NA	NA	rs6705268	NA	NA	rs6705268	0.0644245
66	2	174939137	175288698	rs2167135	175250165	abf	NA	NA	rs17255455	NA	NA	rs17255455	0.123964
67	2	176717741	176735925	rs10165846	176727834	abf	NA	NA	rs9287989	NA	NA	rs9287989	0.00539995
68	2	185455751	186059597	rs55782979	185550441	abf	NA	NA	rs1429428	NA	NA	rs1429428	0.0649367
69	2	198244598	198954831	rs143117070	198558024	susie	90	rs55775495;rs13429666;rs7590010;rs6713113;rs3792160;rs7568250;rs11680291;rs13418032;rs1563340;rs6434933;rs68022726;rs67580728;rs11694913;rs6434934;rs6715105;rs10172961;rs13414170;rs10178946;rs11900232;rs13411968;rs6719483;rs6723768;rs2124317;rs1455653;rs6719729;rs2045245;rs1961558;rs34139878;rs55642934;rs1979239;rs2045242;rs10497806;rs10166328;rs7564924;rs1598469;rs10203581;rs55656916;rs10931787;rs1902249;rs13000656;rs13404366;rs67492914;rs6737060;rs6708239;rs6741205;rs6741314;rs13394214;rs61155920;rs6757669;rs10931788;rs9967823;rs6719832;rs7600862;rs4850436;rs34632716;rs13018267;rs4850807;rs4850809;rs2037590;rs700638;rs700642;rs700643;rs700645;rs700646;rs1068682;rs700651;rs4550664;rs6706937;rs10211202;rs13026569;rs4850815;rs1607375;rs4369854;rs1983359;rs11887138;rs1518361;rs35730302;rs1518368;rs7571545;rs6726506;rs11891555;rs6724526;rs893808;rs976180;rs12693829;rs11689393;rs2342557;rs1978889;rs6715070;rs7420608	rs10178946	134	rs3115366;rs56718086;rs12151767;rs55658871;rs2564372;rs3849362;rs60617652;rs787982;rs3731570;rs787990;rs787991;rs55766949;rs6745660;rs788016;rs2564384;rs17730989;rs112533070;rs67657812;rs55813500;rs111811916;rs56067932;rs3792158;rs11899288;rs58837777;rs17787829;rs11891750;rs2340688;rs7564917;rs113964240;rs17731449;rs4389332;rs59341299;rs55852341;rs72916919;rs6728904;rs56858593;rs970552;rs970551;rs7588831;rs16866970;rs13413470;rs10196961;rs11690491;rs11690844;rs13427590;rs58621102;rs7601762;rs6757852;rs6748788;rs7603839;rs4286272;rs7340470;rs10460393;rs12622674;rs2341510;rs6743671;rs13034353;rs4850437;rs4850808;rs13029495;rs4850438;rs12472359;rs770667;rs700648;rs700650;rs771013;rs700659;rs771017;rs771016;rs771015;rs700665;rs700669;rs2060489;rs6434942;rs6735214;rs13011918;rs1401093;rs1401094;rs938929;rs12995110;rs4850816;rs4850817;rs11692344;rs6434946;rs1607373;rs2880389;rs10207433;rs11679040;rs1105078;rs1518366;rs1914690;rs1878732;rs1518364;rs10189897;rs1518360;rs4410288;rs55696134;rs10497809;rs1607376;rs1850633;rs10169453;rs7558450;rs11675025;rs10931796;rs10931797;rs7571869;rs7587043;rs7587598;rs13394871;rs1518359;rs10177758;rs1866664;rs1583792;rs1579695;rs10497811;rs2196174;rs9712275;rs67031482;rs67748055;rs10497813;rs2117339;rs35062652;rs7572733;rs7587251;rs11690149;rs11690205;rs1866666;rs9973400;rs1036333;rs6716898;rs4549082;rs1440089;rs1064213;rs11684176	rs6728904	0.00606564
70	2	201257203	201311772	rs4674036	201270538	susie	21	rs733365;rs7605374;rs4674036;rs893356;rs6706953;rs3769449;rs1370557;rs2278514;rs3820880;rs35722187;rs13004819;rs12990298;rs7565519;rs1595404;rs1347692;rs2043767;rs756259;rs12052506;rs1561296;rs3754791;rs3769446	rs733365	25	rs7605374;rs4674036;rs10497860;rs893356;rs6706953;rs6749529;rs3769449;rs1370557;rs2278515;rs3820880;rs17447424;rs13004819;rs12613642;rs1595404;rs1347692;rs4674061;rs2043766;rs2043767;rs12052506;rs12987090;rs2289196;rs4674068;rs1561296;rs3754791;rs3769446	rs1347692	0.560654
71	2	206167496	206256232	rs17201041	206207241	abf	NA	NA	rs17201041	NA	NA	rs17201041	0.0205232
72	2	208017033	208102505	rs2111592	208049581	susie	41	rs60818447;rs2269071;rs58942037;rs2284929;rs10932180;rs7568369;rs2037893;rs9630998;rs1920048;rs10195438;rs10172302;rs7593828;rs7608012;rs12694079;rs55772859;rs6732156;rs2111593;rs4141428;rs72968228;rs1268864;rs1320930;rs1035266;rs1035265;rs10804156;rs1920049;rs11890054;rs10932182;rs10221711;rs56404650;rs10211041;rs10187826;rs12617897;rs7557813;rs972189;rs2216375;rs759663;rs1076492;rs6739830;rs759661;rs960379;rs11695409	rs1920048	29	rs55772859;rs7592120;rs62188629;rs6732156;rs7586192;rs7586277;rs7586399;rs7600286;rs2111593;rs62188630;rs2111592;rs1263686;rs1263674;rs4141428;rs72968228;rs1268864;rs1320930;rs17219514;rs10804156;rs11890054;rs723305;rs56404650;rs10211041;rs10187826;rs12617897;rs7557813;rs1990777;rs2216375;rs759663	rs2111592	0.844124
73	2	211549856	211652980	rs72944180	211562924	abf	NA	NA	rs12613336	NA	NA	rs12613336	0.0184891
74	2	212590505	213162029	rs72931605	212693775	abf	NA	NA	rs72931605	NA	NA	rs72931605	0.627149
75	2	215294940	215406636	rs10188314	215402926	abf	NA	NA	rs10192241	NA	NA	rs10192241	0.0387893
76	2	226247263	226360417	rs10498185	226251703	susie	27	rs10498185;rs12690535;rs2048937;rs4575709;rs10167138;rs2048935;rs1517505;rs4674990;rs4234056;rs6706546;rs7423138;rs6715180;rs961651;rs1517480;rs6436552;rs1356404;rs7572027;rs2894560;rs13031870;rs13015496;rs908639;rs1356405;rs4674992;rs13396211;rs4674994;rs1431071;rs6737187	rs6737187	45	rs12613683;rs13009973;rs1589101;rs2010111;rs10498185;rs4674988;rs997079;rs12694670;rs12690535;rs5001718;rs2048937;rs4674989;rs1517493;rs9288606;rs4575709;rs10167137;rs10498187;rs6743536;rs9288607;rs10167138;rs10191064;rs1400725;rs2048935;rs1517505;rs4674990;rs4234056;rs6706546;rs7423138;rs4402752;rs4402753;rs6715180;rs16866585;rs961651;rs1517480;rs6436552;rs1356404;rs7572027;rs2894560;rs13031870;rs13015496;rs1517500;rs1517499;rs908639;rs1431071;rs6737187	rs10498185	0.667788
77	2	237051706	237081962	rs56046275	237077700	susie	66	rs11692894;rs6431433;rs6753712;rs10929163;rs9753304;rs9750595;rs6757542;rs6757833;rs56102535;rs56233108;rs56087190;rs72482130;rs13401832;rs73131605;rs6758305;rs56221553;rs56236451;rs6729067;rs55830725;rs56306130;rs11689506;rs11685655;rs11678829;rs11686887;rs11680082;rs78146299;rs11690976;rs11691030;rs76155537;rs11687325;rs11692434;rs11681614;rs11688634;rs73131621;rs73131625;rs6431434;rs6706517;rs6706625;rs76018591;rs11675094;rs4315472;rs73131628;rs56118275;rs73131631;rs73131690;rs13031246;rs75644244;rs7420494;rs4377285;rs4349292;rs34978877;rs34046099;rs34967014;rs35248881;rs59459889;rs73131700;rs73133305;rs73133307;rs1316458;rs6744158;rs10166739;rs10209577;rs56339446;rs60861832;rs6752442;rs6705037	rs13401832	66	rs6753712;rs10929163;rs12616841;rs9753304;rs9750595;rs6757542;rs6757833;rs56102535;rs56233108;rs56087190;rs73131605;rs6758305;rs56221553;rs56236451;rs55830725;rs56306130;rs11689506;rs11685655;rs11678829;rs11686887;rs11680082;rs78146299;rs11690976;rs11691030;rs76155537;rs11687325;rs11692434;rs11688634;rs73131621;rs73131625;rs6431434;rs6706625;rs76018591;rs11675094;rs4315472;rs73131628;rs78505445;rs55880022;rs56118275;rs73131631;rs73131690;rs13031246;rs75644244;rs7420494;rs4377285;rs4349292;rs4429423;rs34978877;rs34046099;rs34967014;rs35248881;rs73131700;rs73133305;rs73133307;rs1316457;rs56044029;rs60491370;rs6742801;rs60874983;rs67315477;rs57139998;rs56046275;rs67003507;rs68140214;rs6725848;rs10211471	rs57139998	0.327377
78	3	2281853	2419203	rs17194266	2354035	abf	NA	NA	rs17194266	NA	NA	rs17194266	0.0142795
79	3	8246179	8276009	rs60307735	8249587	abf	NA	NA	rs12637372	NA	NA	rs12637372	0.0553329
80	3	18611283	18824298	rs4619804	18674644	abf	NA	NA	rs6775319	NA	NA	rs6775319	0.0356059
81	3	26688112	26738788	rs73059370	26728880	abf	NA	NA	rs73059370	NA	NA	rs73059370	0.0247554
82	3	27371330	27601386	rs62257243	27590225	abf	NA	NA	rs62257243	NA	NA	rs62257243	0.00381538
83	3	29708788	29787389	rs9862829	29751223	susie	48	rs9870694;rs13098124;rs12715159;rs74734261;rs9831843;rs7644506;rs7647724;rs2371810;rs6549951;rs7642054;rs7642745;rs7623195;rs7623205;rs1440501;rs1440503;rs1440504;rs11129371;rs10865828;rs6808165;rs6549952;rs7630183;rs7638769;rs9833559;rs1440510;rs1440511;rs1440512;rs41455650;rs1344313;rs1344314;rs9824128;rs12106994;rs1030994;rs7650927;rs9833942;rs35571145;rs11720027;rs7624899;rs9862829;rs7632532;rs9834021;rs1160700;rs1371845;rs6783423;rs1899115;rs2371813;rs1866771;rs1866773;rs1866774	rs7623195	61	rs13098124;rs12715159;rs74626261;rs9831843;rs9831428;rs7644506;rs2371810;rs6549951;rs7642054;rs1440496;rs7642745;rs7623195;rs7623205;rs1440501;rs1440502;rs1440503;rs1440504;rs11129371;rs10865828;rs6808165;rs6549952;rs7630183;rs7638769;rs9833559;rs1440510;rs1440511;rs1440512;rs41455650;rs1344313;rs1344314;rs9824128;rs12106994;rs1030994;rs7626062;rs7650927;rs9833942;rs35571145;rs11720027;rs7615981;rs34562287;rs7634119;rs7624899;rs35377763;rs1440518;rs12053957;rs9862829;rs62234939;rs13088513;rs13090041;rs7632532;rs9834021;rs1371845;rs6783423;rs1899115;rs2371813;rs1866771;rs1866773;rs11129372;rs6775770;rs1866774;rs6771444	rs12053957	0.779131
84	3	38865386	39195202	rs77550499	38877842	abf	NA	NA	rs74937844	NA	NA	rs74937844	0.134097
85	3	43249957	43591405	rs6802567	43537085	abf	NA	NA	rs6802567	NA	NA	rs6802567	0.768836
86	3	44226512	45016526	rs1004631	44592979	abf	NA	NA	rs6801887	NA	NA	rs6801887	0.294386
87	3	48723302	51725534	rs7628207	49754970	abf	NA	NA	rs7628207	NA	NA	rs7628207	0.558679
88	3	56015670	56088978	rs7623143	56088978	abf	NA	NA	rs6779691	NA	NA	rs6779691	0.0065549
89	3	65642169	65657125	rs6794294	65643558	abf	NA	NA	rs6794294	NA	NA	rs6794294	0.000997477
90	3	71481192	71867089	rs62248064	71811130	abf	NA	NA	rs62248064	NA	NA	rs62248064	0.861033
91	3	73243076	73261147	rs9826629	73252662	susie	17	rs7373733;rs13062401;rs4677237;rs13083406;rs13074807;rs1488384;rs11914834;rs9310263;rs13073276;rs9826629;rs983775;rs12632532;rs13061233;rs2035580;rs1486286;rs1352119;rs729448	rs13062401	20	rs13062401;rs4677237;rs13083406;rs13074807;rs1488384;rs11128315;rs11128316;rs13082165;rs13098614;rs11914834;rs9310263;rs7636585;rs13073276;rs9826629;rs983775;rs13061233;rs2035580;rs1486286;rs1352119;rs729448	rs9826629	0.785444
92	3	76192181	76272570	rs11128505	76211681	abf	NA	NA	rs11128505	NA	NA	rs11128505	0.134923
93	3	77237003	77322213	rs58093695	77301313	abf	NA	NA	rs4684031	NA	NA	rs4684031	0.248141
94	3	88516514	88778033	rs74598909	88765475	abf	NA	NA	rs74598909	NA	NA	rs74598909	0.0401722
95	3	117373632	117947804	rs66511648	117515519	abf	NA	NA	rs55738463	NA	NA	rs55738463	0.0426924
96	3	135625498	136815175	rs9870122	135820265	abf	NA	NA	rs9810051	NA	NA	rs9810051	0.0980185
97	3	143617326	143617422	rs6440203	143617326	susie	2	rs6440203;rs6440204	rs6440203	2	rs6440203;rs6440204	rs6440204	0.0468865
98	3	146810327	146963799	rs2318315	146823099	abf	NA	NA	rs1354052	NA	NA	rs1354052	0.0128085
99	3	165436272	165735140	rs56353707	165594316	abf	NA	NA	rs1626881	NA	NA	rs1626881	0.059301
100	3	167121996	167222989	rs62279810	167154132	abf	NA	NA	rs62279810	NA	NA	rs62279810	0.0388403
101	3	173044559	173127808	rs686998	173119768	abf	NA	NA	rs686998	NA	NA	rs686998	0.626342
102	3	174853447	174903037	rs11713104	174855071	abf	NA	NA	rs11713104	NA	NA	rs11713104	0.0105494
103	3	196848666	197050392	rs112408893	196960719	abf	NA	NA	rs67783224	NA	NA	rs67783224	0.0215272
104	4	2845274	3383552	rs362307	3241845	abf	NA	NA	rs362307	NA	NA	rs362307	0.186534
105	4	10422356	10522278	rs7655289	10500970	abf	NA	NA	rs7655289	NA	NA	rs7655289	0.0636895
106	4	20098254	20239663	rs28716758	20201825	abf	NA	NA	rs28368613	NA	NA	rs28368613	0.0819525
107	4	25342606	25408838	rs56203712	25342606	abf	NA	NA	rs56203712	NA	NA	rs56203712	0.188336
108	4	28247071	28794178	rs12651479	28789317	susie	68	rs4692319;rs6837053;rs4692052;rs1355333;rs10939209;rs7677277;rs7699535;rs7678223;rs61064468;rs4571317;rs10939210;rs4580640;rs11938446;rs1510699;rs11935060;rs2048381;rs7686864;rs58277569;rs17684472;rs1510701;rs1877073;rs1510702;rs1510705;rs4069855;rs2309787;rs2309788;rs1581061;rs6826347;rs6448578;rs2089775;rs2102524;rs55791998;rs56079219;rs4315773;rs4317196;rs2871335;rs2871336;rs11939117;rs1848936;rs1848937;rs7667996;rs7668927;rs1397438;rs10939213;rs56140238;rs12502699;rs12502704;rs16880611;rs16880619;rs59119104;rs10517146;rs16880629;rs16880633;rs56011935;rs16880634;rs2309790;rs7435769;rs11931384;rs11940419;rs11931423;rs11931429;rs4383608;rs1705038;rs55917597;rs56010788;rs56363743;rs1814076;rs1961016	rs16880634	23	rs55735972;rs17699721;rs67683753;rs2309830;rs17643347;rs73215429;rs11943453;rs7657422;rs7662061;rs10939222;rs57916797;rs61680175;rs57767930;rs56392726;rs17702089;rs113535550;rs73215446;rs55746048;rs58438669;rs73215459;rs12650729;rs73215462;rs28451937	rs17699721	1.61315e-05
109	4	56202973	56294628	rs6858684	56289778	abf	NA	NA	rs7677952	NA	NA	rs7677952	0.0457185
110	4	61741503	61745604	rs13150285	61745045	abf	NA	NA	rs13150285	NA	NA	rs13150285	0.000639949
111	4	62740024	63056880	rs12508688	62895380	abf	NA	NA	rs12508688	NA	NA	rs12508688	0.735591
112	4	67916981	68058681	rs12504877	68058681	abf	NA	NA	rs7668746	NA	NA	rs7668746	0.0172587
113	4	103001649	103198082	rs13107325	103188709	abf	NA	NA	rs13107325	NA	NA	rs13107325	0.314027
114	4	121546342	121623873	rs13138888	121582628	susie	171	rs11736846;rs11721492;rs13108928;rs10016240;rs13110048;rs35659163;rs34128197;rs13124518;rs10518368;rs67116157;rs68063544;rs11734508;rs11727139;rs11732667;rs11732762;rs1948540;rs13121457;rs13149724;rs1353469;rs2047298;rs67545956;rs34091035;rs1390555;rs17402740;rs17343362;rs13113003;rs36007284;rs35683155;rs13114914;rs13115111;rs13120782;rs13148103;rs13148327;rs1874441;rs11733018;rs1874440;rs66610611;rs35097976;rs35880936;rs35783529;rs34376177;rs34980755;rs17051175;rs35013646;rs66538908;rs17343622;rs10518370;rs11724927;rs11724930;rs11737151;rs13148917;rs13149281;rs34883201;rs78665260;rs10518371;rs10518372;rs35514445;rs35883135;rs72674400;rs72674402;rs10518373;rs11732446;rs10518374;rs1496261;rs67379024;rs17051185;rs67799603;rs1908698;rs1908697;rs1908696;rs35691521;rs34885860;rs34981703;rs35142371;rs34441682;rs13108644;rs13135789;rs13109673;rs13137585;rs17403545;rs34954787;rs11728109;rs35771660;rs35513623;rs35431307;rs34827843;rs4473670;rs4555666;rs72676317;rs67410634;rs35247805;rs68019490;rs67177335;rs67521998;rs13138888;rs13114990;rs17403789;rs17403845;rs35626362;rs34354392;rs34026717;rs11733879;rs11729628;rs67061841;rs67464100;rs67781895;rs67870439;rs17403950;rs17403971;rs17344584;rs34107387;rs35233728;rs34769920;rs34019707;rs72676335;rs34776884;rs36132252;rs11732848;rs766623;rs11733936;rs11735265;rs11734300;rs35894759;rs35579125;rs34648640;rs13118612;rs34441970;rs35449481;rs74975524;rs35541048;rs67814940;rs56118203;rs17345304;rs36052384;rs35833719;rs34592685;rs34660823;rs67844626;rs35821073;rs2101890;rs34537501;rs34348079;rs13147093;rs13146556;rs13122891;rs35251153;rs13108960;rs34061863;rs67588490;rs13117731;rs17345577;rs17345605;rs13137989;rs13138000;rs11737569;rs13152087;rs13106533;rs13134136;rs13135003;rs11723367;rs11731617;rs11723445;rs36062454;rs34563379;rs67447771;rs7699945;rs7700189;rs11731264;rs11726937;rs13143036;rs13119260	rs74975524	168	rs35659163;rs35947901;rs13124518;rs10518368;rs67116157;rs68063544;rs11734508;rs11727139;rs11732667;rs11732762;rs1948540;rs13121457;rs13149724;rs1353469;rs13104063;rs13128429;rs2047298;rs67545956;rs34091035;rs1390555;rs17402740;rs17343362;rs13113003;rs36007284;rs35683155;rs13114914;rs13115111;rs13120782;rs13148103;rs13148327;rs1874441;rs11733018;rs1874440;rs11721967;rs66610611;rs35097976;rs35880936;rs35783529;rs34376177;rs34980755;rs17051175;rs35013646;rs66538908;rs17343622;rs10518370;rs11724927;rs11724930;rs11737151;rs13148917;rs13149281;rs34883201;rs78665260;rs10518371;rs10518372;rs35514445;rs35883135;rs72674400;rs72674402;rs10518373;rs11732446;rs10518374;rs1496261;rs67379024;rs17051185;rs67799603;rs1908698;rs1908697;rs1908696;rs35691521;rs34885860;rs34981703;rs35142371;rs34441682;rs13108644;rs13135789;rs13109673;rs13137585;rs17403545;rs34954787;rs11728109;rs35771660;rs35513623;rs35431307;rs34827843;rs4473670;rs4555666;rs72676317;rs67410634;rs35247805;rs68019490;rs67177335;rs67521998;rs13138888;rs13114990;rs17403789;rs17403845;rs35626362;rs34354392;rs34026717;rs11733879;rs67061841;rs67464100;rs67781895;rs67870439;rs17403950;rs17403971;rs17344584;rs34107387;rs35233728;rs34769920;rs34019707;rs72676335;rs34776884;rs36132252;rs11732848;rs766623;rs11733936;rs11735265;rs11734300;rs35894759;rs35579125;rs34648640;rs13118612;rs34441970;rs35449481;rs74975524;rs35541048;rs67814940;rs56118203;rs17345304;rs36052384;rs35833719;rs34592685;rs34660823;rs67844626;rs35821073;rs2101890;rs34537501;rs34348079;rs13147093;rs13146556;rs13122891;rs35251153;rs13108960;rs34061863;rs67588490;rs13117731;rs17345577;rs17345605;rs13137989;rs13138000;rs11737569;rs13152087;rs13106533;rs13134136;rs13135003;rs11723367;rs11731617;rs11723445;rs36062454;rs34563379;rs67447771;rs7699945;rs7700189;rs11731264;rs11726937;rs13143036;rs13119260	rs10518373	0.28592
115	4	122913532	123558330	rs78689878	123096690	abf	NA	NA	rs77087420	NA	NA	rs77087420	0.962641
116	4	138599607	138763411	rs1445842	138601778	abf	NA	NA	rs2462867	NA	NA	rs2462867	0.0601732
117	4	140791102	140951417	rs13136239	140908755	abf	NA	NA	rs7696858	NA	NA	rs7696858	0.806168
118	4	159651875	159874392	rs9998332	159835412	abf	NA	NA	rs11726311	NA	NA	rs11726311	0.176047
119	4	164483214	164569660	rs6811955	164519028	abf	NA	NA	rs6811955	NA	NA	rs6811955	0.00813868
120	4	172792972	172903447	rs28715652	172831074	abf	NA	NA	rs10032268	NA	NA	rs10032268	0.1001
121	4	176835890	176904037	rs2333326	176845204	abf	NA	NA	rs17611770	NA	NA	rs17611770	0.00839533
122	4	183716283	183737231	rs62336285	183724068	abf	NA	NA	rs62336281	NA	NA	rs62336281	0.213853
123	5	7243981	7440086	rs111931394	7423717	abf	NA	NA	rs111931394	NA	NA	rs111931394	0.874683
124	5	13185887	13400294	rs4440356	13255380	abf	NA	NA	rs4440356	NA	NA	rs4440356	0.335483
125	5	24871470	24934107	rs71616679	24876291	abf	NA	NA	rs71616679	NA	NA	rs71616679	0.0512514
127	5	30743148	30880177	rs35733856	30830597	susie	8	rs6450799;rs4413540;rs10940922;rs1392446;rs4626350;rs1921087;rs1921086;rs12517438	rs1392446	16	rs6450799;rs4413540;rs10940922;rs35733856;rs1392446;rs4626350;rs1921087;rs1921086;rs12517438;rs2066928;rs2330614;rs11740543;rs4279348;rs4502841;rs1921111;rs13188689	rs2066928	0.950695
128	5	51498800	51698132	rs9291977	51660526	abf	NA	NA	rs144727871	NA	NA	rs144727871	0.00882994
129	5	77370947	77799193	rs10071214	77626757	abf	NA	NA	rs1529500	NA	NA	rs1529500	0.0102628
130	5	87854395	87933568	rs324885	87897271	abf	NA	NA	rs324885	NA	NA	rs324885	0.218603
131	5	92273400	92538853	rs34508	92316380	abf	NA	NA	rs34508	NA	NA	rs34508	0.100065
132	5	92995013	93494731	rs6556833	93104707	susie	48	rs115136616;rs73137117;rs17083315;rs73137123;rs73137126;rs73137133;rs73137142;rs57881693;rs7729237;rs7723944;rs55736786;rs57046989;rs113647342;rs138759869;rs7730993;rs2119449;rs35147150;rs17083337;rs10066088;rs2344918;rs1372037;rs7715555;rs9314089;rs4242233;rs10866759;rs140083818;rs2924375;rs2924377;rs1869277;rs1031422;rs4869203;rs4607342;rs4380636;rs116509069;rs6893023;rs4869204;rs7710880;rs1026280;rs1026281;rs10514378;rs6874223;rs10066323;rs1453002;rs9314091;rs114742862;rs6894989;rs55923251;rs140597060	rs1372037	176	rs13154650;rs10051878;rs13161885;rs17372057;rs10036024;rs13182631;rs10038828;rs10038831;rs17372615;rs17372649;rs17372725;rs72786662;rs1470150;rs1031424;rs28418572;rs13357713;rs13164315;rs13156202;rs17314074;rs13155452;rs66564678;rs10061377;rs10075217;rs36042718;rs13153987;rs10038424;rs10066431;rs6877030;rs6859757;rs6898842;rs6874766;rs35496867;rs34967135;rs7715562;rs13171131;rs17314762;rs34592268;rs28645862;rs28705226;rs17314797;rs17314825;rs10214278;rs17374166;rs67328989;rs10476590;rs28610997;rs28412976;rs12188163;rs72786702;rs74825443;rs10079708;rs10064368;rs7701314;rs10052662;rs12716453;rs13361613;rs12716454;rs10054790;rs10053405;rs56108532;rs55724660;rs55947981;rs10078941;rs10058331;rs34454564;rs34621188;rs10054903;rs10056879;rs10057130;rs6865441;rs10476522;rs35426871;rs67150649;rs17374627;rs10055741;rs7734897;rs7736620;rs13186579;rs13177800;rs13173952;rs10036829;rs35747258;rs7701974;rs7701011;rs34673483;rs10055340;rs10076052;rs113566899;rs9314092;rs13169675;rs9314093;rs10476591;rs13185660;rs28575883;rs10076192;rs10062711;rs10050465;rs10066791;rs2290937;rs12109629;rs12153501;rs12153506;rs10078194;rs10476596;rs10476597;rs34595581;rs13153245;rs13170509;rs10065056;rs9885329;rs10476599;rs35075119;rs34138834;rs10060160;rs13156865;rs10061099;rs12716456;rs12716457;rs10072232;rs10057814;rs2085960;rs10063612;rs10476601;rs7728736;rs12153788;rs12152763;rs10072592;rs10044139;rs10514380;rs71641007;rs12716460;rs10061080;rs13165147;rs13356088;rs66696214;rs9314095;rs9314096;rs10064520;rs55832164;rs10044066;rs17315943;rs10057605;rs34184666;rs10476602;rs17083455;rs28633397;rs9314099;rs9314100;rs10059230;rs10070390;rs10060462;rs17316137;rs10063045;rs10059630;rs10213956;rs9314101;rs10476526;rs17083460;rs17083462;rs10073039;rs12153676;rs143657929;rs55783479;rs34890659;rs10052428;rs7718842;rs12374470;rs12374432;rs12374488;rs12374463;rs7702521;rs10055994;rs10040648;rs10035340;rs56373208;rs67066109	rs10061080	0.00184044
133	5	103671867	104119208	rs1363103	103917837	abf	NA	NA	rs4510551	NA	NA	rs4510551	0.296443
134	5	106137217	106215439	rs295042	106198267	abf	NA	NA	rs295017	NA	NA	rs295017	0.00703595
135	5	106911087	107073493	rs4957704	106918112	abf	NA	NA	rs35838063	NA	NA	rs35838063	0.0475469
136	5	117101972	117682264	rs6888295	117260281	abf	NA	NA	rs11749631	NA	NA	rs11749631	0.13349
137	5	119925692	120331625	rs62381120	120176330	susie	57	rs7714971;rs17443350;rs17443405;rs1449153;rs6872181;rs17503224;rs1375460;rs7726836;rs7710640;rs1449149;rs1839245;rs1026124;rs2406162;rs7734839;rs6863440;rs1449172;rs62379821;rs62379822;rs7729364;rs62379824;rs62379825;rs61358955;rs58897895;rs62379837;rs1584469;rs11749221;rs62379838;rs62379839;rs17503453;rs62379842;rs17503473;rs17444067;rs11241566;rs10900741;rs2084516;rs7730641;rs7735871;rs6595262;rs4576171;rs4412134;rs4529227;rs4317354;rs4624817;rs72783657;rs56366998;rs6891234;rs62379853;rs62379857;rs12515135;rs62381083;rs56405820;rs11739528;rs11749110;rs7716347;rs62381087;rs4512150;rs4476748	rs7734839	109	rs10447270;rs7714971;rs17443350;rs17443405;rs1449153;rs6872181;rs17503224;rs1375460;rs7726836;rs7710640;rs1449149;rs1839245;rs1026124;rs2406162;rs7734839;rs6863440;rs1449172;rs2122194;rs6879947;rs62379821;rs62379822;rs61358955;rs72781627;rs58897895;rs62379836;rs62379837;rs1584469;rs11749221;rs62379838;rs62379839;rs62379840;rs62379841;rs17503453;rs62379842;rs17503473;rs17444067;rs11241566;rs10900741;rs2084516;rs7730641;rs62379846;rs7735871;rs6595262;rs4576171;rs72783651;rs72783652;rs4412134;rs4529227;rs4594884;rs4317354;rs6869346;rs4624817;rs72783657;rs56366998;rs56412481;rs6891234;rs6873366;rs66694560;rs62381083;rs66653209;rs56043914;rs56405820;rs11739528;rs11749110;rs7716347;rs62381087;rs4512150;rs4476748;rs7704971;rs6869780;rs11954162;rs11241567;rs11241568;rs4340941;rs62381088;rs12520572;rs10038014;rs9687387;rs9686731;rs11953061;rs7729632;rs7730659;rs7718040;rs7711644;rs7711647;rs7701853;rs7716293;rs7717562;rs7721615;rs62381109;rs6885643;rs6864919;rs10900742;rs62381111;rs12521338;rs11959709;rs11959710;rs4631209;rs72785856;rs12522598;rs10900743;rs62381120;rs4895286;rs10075828;rs10900744;rs35319755;rs6862391;rs10050852;rs28407265	rs62381120	0.618255
138	5	122005132	122150448	rs13172078	122029776	abf	NA	NA	rs13172078	NA	NA	rs13172078	0.00449511
139	5	122653399	122813029	rs4835799	122762229	abf	NA	NA	rs17474406	NA	NA	rs17474406	0.00563285
140	5	124990398	125025803	rs10079458	124993304	abf	NA	NA	rs10057530	NA	NA	rs10057530	0.113592
141	5	133875033	133904597	rs4958191	133900576	abf	NA	NA	rs4958191	NA	NA	rs4958191	0.106798
142	5	140858245	141280692	rs36116812	141277172	abf	NA	NA	rs4912782	NA	NA	rs4912782	0.110571
143	5	153065438	153483653	rs13167420	153157659	abf	NA	NA	rs2926863	NA	NA	rs2926863	0.575916
144	5	155510524	155570592	rs12152972	155521375	abf	NA	NA	rs12152972	NA	NA	rs12152972	0.00258971
145	5	160696163	161681172	rs72813560	160864102	susie	11	rs11739107;rs11741405;rs72815562;rs72815565;rs11745716;rs72815568;rs72815569;rs12517625;rs11750629;rs12519172;rs11135160	rs12517625	13	rs2617504;rs2421924;rs2910298;rs2910297;rs989350;rs1422952;rs1159170;rs1422953;rs1363698;rs2421923;rs1946247;rs3111049;rs2962424	rs3111049	0.00179149
146	5	166866356	166866876	rs62388830	166866387	susie	3	rs62388830;rs13183290;rs13165913	rs62388830	3	rs6887290;rs62388830;rs13165913	rs6887290	0.075508
147	5	167163563	167250989	rs6891311	167173160	abf	NA	NA	rs6891311	NA	NA	rs6891311	0.202337
148	5	170748790	170846151	rs62383975	170840142	abf	NA	NA	rs62383975	NA	NA	rs62383975	0.110665
149	6	11729460	11770814	rs2235418	11732823	abf	NA	NA	rs2235418	NA	NA	rs2235418	0.0351983
150	6	16923873	17030394	rs34948743	17020510	abf	NA	NA	rs4247258	NA	NA	rs4247258	0.39718
151	6	19212286	19376241	rs62405611	19338172	abf	NA	NA	rs41398044	NA	NA	rs41398044	0.0484529
152	6	36347337	36524911	rs6906885	36361118	abf	NA	NA	rs2234064	NA	NA	rs2234064	0.0110828
153	6	47602852	47706124	rs1928461	47696865	abf	NA	NA	rs952461	NA	NA	rs952461	0.00912121
154	6	50784880	51264363	rs34926599	50880479	abf	NA	NA	rs2744475	NA	NA	rs2744475	0.341312
155	6	64126180	64342103	rs6929702	64144114	abf	NA	NA	rs2800052	NA	NA	rs2800052	0.0343722
156	6	66346131	66519231	rs2802034	66501393	abf	NA	NA	rs2814110	NA	NA	rs2814110	0.0222142
157	6	84223760	84408045	rs12198480	84342600	abf	NA	NA	rs12202798	NA	NA	rs12202798	0.800808
158	6	92397438	92524381	rs743213	92453252	abf	NA	NA	rs7770264	NA	NA	rs7770264	0.0415172
159	6	94498850	94797961	rs1540627	94643529	susie	81	rs1336081;rs1336082;rs1984150;rs1414612;rs9452454;rs1414613;rs951472;rs9452455;rs7759836;rs7760004;rs1336071;rs6454981;rs7357007;rs2154260;rs60417709;rs28642196;rs9452477;rs9452478;rs9885782;rs41430945;rs9452479;rs58181508;rs2875658;rs2000362;rs12527299;rs12527650;rs12524223;rs2325529;rs55995788;rs16871643;rs55642300;rs56373635;rs9452481;rs9452482;rs11755028;rs2875659;rs9452483;rs1937366;rs4262160;rs7748998;rs6940921;rs9294579;rs1937359;rs16871655;rs1948146;rs1352381;rs1488325;rs12526091;rs2801558;rs11753100;rs1386916;rs62414885;rs16871686;rs2633625;rs1219033;rs1219031;rs16871701;rs72924292;rs2325536;rs12523673;rs1540626;rs1540627;rs1540625;rs16871726;rs12525634;rs1386909;rs1463677;rs62414918;rs2029325;rs12530465;rs1386917;rs4706440;rs4707817;rs1565189;rs1488309;rs1386911;rs1352378;rs1352379;rs9354069;rs4602698;rs2029324	rs9452482	94	rs1336070;rs2325528;rs9452447;rs1932567;rs9294577;rs1932565;rs1984151;rs1984150;rs2152543;rs1414612;rs9452454;rs6941459;rs4707810;rs1336071;rs6904831;rs6454981;rs2154260;rs60417709;rs28642196;rs9452478;rs9885782;rs4707813;rs41430945;rs9452479;rs58181508;rs2875658;rs2000362;rs12527299;rs12527650;rs12524223;rs2325529;rs55995788;rs16871643;rs55642300;rs56373635;rs9452482;rs11755028;rs2875659;rs9452483;rs1937366;rs4262160;rs7748998;rs6940921;rs9294579;rs1937359;rs7765999;rs16871655;rs1937364;rs11757165;rs1488322;rs1488321;rs1948146;rs1352381;rs1601855;rs1488325;rs12526091;rs2801558;rs12528499;rs11753100;rs62414883;rs1386916;rs62414885;rs16871686;rs2633625;rs1488327;rs1219033;rs1219031;rs16871701;rs72924292;rs2325536;rs12523673;rs1540626;rs1540627;rs1540625;rs16871726;rs12525634;rs12524320;rs1386909;rs1463677;rs62414918;rs2029325;rs12530465;rs62414921;rs1386917;rs4706440;rs4707817;rs1565189;rs1488309;rs1386911;rs1352378;rs1352379;rs9354069;rs4602698;rs2029324	rs16871655	0.767301
160	6	99533281	99601886	rs2747729	99533281	susie	12	rs2747729;rs12191555;rs10456996;rs12200817;rs10457592;rs7744196;rs62422397;rs11154701;rs28438577;rs12215489;rs9375946;rs2388840	rs9375946	15	rs71537090;rs13195003;rs12197025;rs13200353;rs12213819;rs3860236;rs6903212;rs6930106;rs12208335;rs12199977;rs12213066;rs34310541;rs28602275;rs13199801;rs2572112	rs12197025	0.239696
161	6	100886114	101033379	rs62420448	100932028	abf	NA	NA	rs12200565	NA	NA	rs12200565	0.04218
162	6	117776756	117823289	rs929058	117819198	abf	NA	NA	rs12527127	NA	NA	rs12527127	0.0469737
163	6	126657472	127080700	rs2045258	126674354	abf	NA	NA	rs2045258	NA	NA	rs2045258	0.00281727
164	6	128301981	128333682	rs12055782	128312033	abf	NA	NA	rs12055782	NA	NA	rs12055782	0.0050176
165	6	128982167	129410736	rs4897274	129058509	abf	NA	NA	rs9402104	NA	NA	rs9402104	0.023008
166	6	132238056	132239072	rs9399004	132239072	susie	3	rs9321313;rs9373002;rs9399004	rs9399004	3	rs9321313;rs9373002;rs9399004	rs9399004	0.014789
167	6	140197517	140876207	rs10457704	140647329	abf	NA	NA	rs12213758	NA	NA	rs12213758	0.0938491
168	6	142868502	143011771	rs7740440	142972917	abf	NA	NA	rs7740440	NA	NA	rs7740440	0.158925
169	6	144842778	144997663	rs4896735	144982326	abf	NA	NA	rs6929795	NA	NA	rs6929795	0.006857
170	6	147946018	147987135	rs4895718	147973296	abf	NA	NA	rs12199915	NA	NA	rs12199915	0.0489481
171	6	149874899	150244689	rs4870055	150169569	susie	281	rs4869923;rs9390690;rs2144207;rs9498371;rs9498372;rs9331657;rs4039600;rs9322190;rs3777949;rs9399692;rs9322192;rs9322194;rs58189451;rs9377230;rs9404048;rs9767554;rs9766037;rs1080670;rs12193364;rs9322197;rs12191643;rs9322200;rs9689599;rs9688794;rs9800580;rs12662174;rs11155669;rs9505824;rs9505826;rs7381555;rs9800603;rs9800686;rs55849538;rs56091542;rs9406286;rs9766886;rs9688858;rs9379314;rs9689084;rs7740278;rs9285522;rs9322206;rs12206402;rs57938011;rs12174716;rs9800871;rs9800614;rs11155670;rs12529698;rs11155671;rs9689716;rs9689723;rs12183664;rs9688750;rs9322208;rs9688452;rs9393132;rs9767123;rs9800736;rs3924871;rs12175504;rs35961297;rs35830138;rs62439836;rs4869812;rs62439837;rs35443312;rs34157004;rs35763894;rs4870267;rs66516768;rs9767727;rs62439840;rs35967444;rs34337297;rs62439842;rs62439843;rs35031906;rs9393175;rs7752594;rs7767622;rs4421206;rs3798761;rs9505967;rs4870388;rs7753812;rs9322209;rs9393173;rs12195866;rs7754399;rs9285524;rs9322210;rs4354168;rs4870493;rs4455682;rs4870509;rs7450246;rs9505983;rs9322214;rs6913486;rs11155674;rs1934534;rs9383812;rs12200670;rs9383844;rs4870529;rs9767309;rs12174349;rs9767113;rs2297932;rs2297930;rs2297928;rs12203703;rs62441279;rs9479094;rs9322215;rs9478291;rs12526675;rs9688350;rs9688699;rs9689340;rs12178310;rs56397000;rs12660304;rs12111376;rs9688517;rs9689702;rs10872644;rs10872645;rs11155675;rs10782315;rs12211511;rs60424881;rs10872646;rs3763161;rs12528279;rs55938765;rs10782316;rs10782317;rs10782318;rs9766004;rs11155677;rs10872647;rs10872648;rs10747276;rs10872649;rs11155680;rs10872650;rs12205092;rs4869966;rs4642491;rs9767192;rs1112730;rs1112729;rs10452626;rs62441303;rs9765929;rs9688867;rs9766214;rs3805748;rs3805749;rs9765965;rs9766444;rs9767310;rs10457851;rs9505972;rs10872652;rs12525871;rs17672976;rs2184369;rs2342861;rs2342860;rs10872653;rs9505974;rs11155683;rs55763431;rs9689036;rs9372044;rs9505975;rs12179031;rs11155685;rs9322218;rs9322219;rs9322220;rs10214845;rs9322221;rs1413654;rs9766525;rs9688803;rs9688809;rs9688897;rs9688902;rs9767077;rs9766562;rs9688938;rs9688940;rs9689447;rs3828700;rs3828701;rs3805750;rs3805751;rs9689269;rs62441335;rs13215691;rs4816;rs3805752;rs3805753;rs1807815;rs952166;rs952165;rs10872656;rs9285525;rs9322223;rs4870015;rs2342858;rs6914319;rs2095375;rs4869730;rs11155689;rs2151913;rs2342857;rs933055;rs4869731;rs7818;rs4552;rs9397022;rs9397357;rs9383843;rs11968921;rs17673294;rs4870019;rs4870020;rs56103941;rs12210605;rs9371199;rs6899661;rs3763163;rs14314;rs1413655;rs6420132;rs9383546;rs9371201;rs9478848;rs1889473;rs7764846;rs6903998;rs1984111;rs2151912;rs9371486;rs9322224;rs7740784;rs7745915;rs4870048;rs2342764;rs2275046;rs4870049;rs4870050;rs7752089;rs4242279;rs4870052;rs958953;rs2275045;rs2184370;rs868375;rs1108889;rs880245;rs2210683;rs4870054;rs4870055;rs7769115;rs7738696;rs7744105;rs7743823;rs9397036;rs9383864;rs9383865;rs4869750;rs9371207;rs9383874;rs2342765;rs2880436	rs868375	291	rs4870139;rs4870144;rs4039600;rs9767713;rs9027;rs9322192;rs9322193;rs58189451;rs9377228;rs2064520;rs9404047;rs9485405;rs9498382;rs9399693;rs9498384;rs9377230;rs9404048;rs9767554;rs9766037;rs9379348;rs9406345;rs11155668;rs9505982;rs9485408;rs9322196;rs1080670;rs12193364;rs55993747;rs10782310;rs9322197;rs10782311;rs10782312;rs10782313;rs9322198;rs2064521;rs12234128;rs9717327;rs9505823;rs12191643;rs9322200;rs9689599;rs9688794;rs9800580;rs12662162;rs12662174;rs11155669;rs9505824;rs12201033;rs9505826;rs7381555;rs9800603;rs9322203;rs9800686;rs55849538;rs56091542;rs9322204;rs9406286;rs9766886;rs9688858;rs9688861;rs9379314;rs9689084;rs7740278;rs62439811;rs9285522;rs9285523;rs9322206;rs12206402;rs57938011;rs12174716;rs9800871;rs9800614;rs11155670;rs9718079;rs9767555;rs12529698;rs11155671;rs9689716;rs9689723;rs12183664;rs9322207;rs9968911;rs9688750;rs1125;rs9322208;rs9688452;rs9393132;rs9767105;rs9767123;rs9800736;rs3924871;rs12175504;rs35961297;rs35830138;rs62439836;rs4869812;rs62439837;rs35443312;rs34157004;rs35763894;rs4870267;rs66516768;rs9767727;rs62439840;rs35967444;rs34337297;rs62439842;rs62439843;rs35031906;rs9393175;rs4380763;rs7752594;rs7767622;rs4421206;rs3798761;rs9505967;rs4870388;rs7753812;rs9322209;rs9393173;rs12195866;rs7754399;rs9285524;rs9322210;rs4354168;rs4870493;rs4455682;rs4870509;rs7450246;rs9505983;rs9322214;rs6913486;rs11155674;rs1934534;rs9383812;rs12200670;rs2185352;rs9383844;rs4870529;rs9767309;rs12174349;rs9767113;rs2297932;rs2297930;rs2297928;rs12203703;rs62441279;rs9479094;rs9322215;rs9478291;rs12526675;rs9688350;rs9688699;rs9767652;rs10782314;rs9689340;rs12178310;rs9479494;rs56397000;rs12660304;rs9800806;rs12111376;rs9688517;rs9689702;rs10872644;rs10872645;rs11155675;rs10782315;rs12211511;rs60424881;rs10872646;rs3763161;rs12528279;rs9479808;rs9479810;rs62441284;rs55938765;rs10782316;rs10782317;rs10782318;rs9766004;rs11155677;rs9480009;rs10872647;rs10872648;rs10747276;rs9480031;rs10872649;rs11155680;rs2065663;rs10872650;rs12205092;rs2065664;rs12175575;rs4869966;rs4642491;rs9767192;rs1112730;rs1112729;rs10452626;rs62441303;rs12213779;rs10872651;rs9765929;rs9689694;rs9688867;rs9766214;rs3805748;rs3805749;rs9765965;rs9766444;rs9767310;rs10457851;rs9505972;rs10872652;rs12525871;rs17672976;rs2184369;rs2342861;rs2342860;rs7744015;rs10872653;rs9505974;rs11155683;rs55763431;rs9689036;rs9372044;rs9505975;rs12179031;rs11155685;rs9322218;rs9322219;rs9322220;rs10214845;rs9322221;rs1413654;rs9766525;rs9688803;rs9688809;rs9689242;rs9688897;rs9688902;rs9767077;rs9688938;rs9688940;rs9689447;rs9689025;rs3828700;rs3828701;rs3805750;rs3805751;rs9689269;rs62441335;rs13215691;rs4816;rs3805752;rs3805753;rs952166;rs952165;rs10872656;rs9285525;rs9322223;rs4870015;rs9688412;rs2342858;rs6914319;rs2095375;rs11155689;rs2342857;rs933055;rs14314;rs9371201;rs7764846;rs6903998;rs1984111;rs2151912;rs9371486;rs9322224;rs7740784;rs7745915;rs4870048;rs2342764;rs2275046;rs4870049;rs4870050;rs7752089;rs4242279;rs4870052;rs2275045;rs2184370;rs57894361	rs10872648	0.467146
172	6	152201201	152264529	rs4870062	152237618	abf	NA	NA	rs2347867	NA	NA	rs2347867	0.0813936
173	6	164616167	164634589	rs2764650	164621949	abf	NA	NA	rs2764650	NA	NA	rs2764650	0.0312412
174	7	1062527	1217440	rs12701969	1121849	abf	NA	NA	rs12701969	NA	NA	rs12701969	0.0200288
175	7	1812267	2190385	rs11760737	2104055	susie	45	rs11769866;rs11764159;rs55995895;rs10268797;rs4721096;rs10228189;rs73046323;rs58169303;rs62435127;rs73046334;rs11766944;rs73046339;rs62435130;rs56070303;rs62435132;rs11764124;rs11764337;rs56256289;rs11763813;rs62442924;rs62442944;rs55988458;rs56016347;rs11762545;rs11762636;rs55773130;rs55952733;rs55993248;rs4470910;rs28528997;rs1533827;rs55683212;rs56226325;rs11763750;rs11766468;rs62444907;rs9639202;rs55770986;rs9969125;rs56289396;rs55810445;rs11760737;rs62444919;rs11772627;rs3823624	rs28528997	71	rs57234495;rs11973114;rs55934553;rs7787341;rs7788921;rs11770612;rs60346318;rs28705934;rs34040190;rs62436669;rs73048106;rs7791299;rs7791899;rs62442895;rs10267593;rs7807014;rs11771828;rs11767515;rs11767036;rs11767040;rs56403963;rs28728306;rs73050128;rs10268609;rs1403175;rs60595248;rs62442910;rs78443464;rs62442913;rs61409925;rs62442924;rs11768212;rs11773627;rs62442944;rs3996329;rs11764780;rs55790766;rs34809719;rs11764590;rs868754;rs56305291;rs56180486;rs11514731;rs62444881;rs55988458;rs56016347;rs11762545;rs11762636;rs55773130;rs55952733;rs55993248;rs4470910;rs28528997;rs1533827;rs55683212;rs56226325;rs11763750;rs11766468;rs62444906;rs62444907;rs9639202;rs55770986;rs9969125;rs56289396;rs55893771;rs55810445;rs11760737;rs4719416;rs62444919;rs11772627;rs3823624	rs11760737	0.802319
176	7	2760750	2904672	rs798538	2765786	abf	NA	NA	rs798549	NA	NA	rs798549	0.205907
177	7	3314356	4175879	rs68135341	3395033	abf	NA	NA	rs10499337	NA	NA	rs10499337	0.710388
178	7	12126276	12134658	rs59161415	12130536	abf	NA	NA	rs59161415	NA	NA	rs59161415	0.0931848
179	7	13681514	13704951	rs59700575	13691252	abf	NA	NA	rs59700575	NA	NA	rs59700575	0.0269463
180	7	16791225	17082894	rs4721538	16812915	susie	33	rs3807508;rs1997114;rs1997115;rs6975847;rs818803;rs818804;rs6963096;rs55802535;rs7781646;rs1149519;rs1149522;rs3807490;rs1149524;rs10238328;rs1149526;rs4400279;rs3823652;rs62441050;rs34614062;rs706063;rs706065;rs6951449;rs6952087;rs4721538;rs1380380;rs4721539;rs3807492;rs747347;rs2290836;rs2290837;rs7808455;rs13232235;rs3807493	rs1149522	11	rs17344091;rs3944100;rs12670784;rs62445141;rs1403795;rs7804595;rs1403793;rs17279471;rs12668027;rs662774;rs4721562	rs662774	0.0436066
181	7	21468640	21641629	rs2282894	21502260	abf	NA	NA	rs2237303	NA	NA	rs2237303	0.862239
183	7	48627470	48694611	rs7809663	48653581	abf	NA	NA	rs7809663	NA	NA	rs7809663	0.0113561
184	7	48964751	49127859	rs2215361	48973578	abf	NA	NA	rs2215361	NA	NA	rs2215361	0.00315052
185	7	53820470	53980226	rs28893768	53892048	abf	NA	NA	rs28893768	NA	NA	rs28893768	0.00280514
186	7	72144202	72437342	rs117944170	72144202	abf	NA	NA	rs117944170	NA	NA	rs117944170	0.0201134
187	7	78119931	78154778	rs10260232	78120735	abf	NA	NA	rs10260232	NA	NA	rs10260232	0.556947
188	7	86201832	86340497	rs7794681	86315426	abf	NA	NA	rs274622	NA	NA	rs274622	0.105067
189	7	91417816	91874527	rs12704628	91478070	abf	NA	NA	rs12704628	NA	NA	rs12704628	0.0443372
190	7	95706596	96033041	rs4729234	95763941	abf	NA	NA	rs4273779	NA	NA	rs4273779	0.472544
191	7	97264194	97310892	rs10246116	97298846	abf	NA	NA	rs7801767	NA	NA	rs7801767	0.0488245
192	7	104466964	105041949	rs7805974	104556432	abf	NA	NA	rs2470938	NA	NA	rs2470938	0.0498788
193	7	108526177	108714346	rs1525205	108532718	abf	NA	NA	rs7457130	NA	NA	rs7457130	0.0809119
194	7	109099919	109228343	rs55748365	109133497	abf	NA	NA	rs17363454	NA	NA	rs17363454	0.0620928
195	7	110160724	110219320	rs10265390	110189043	abf	NA	NA	rs1396172	NA	NA	rs1396172	0.0257691
196	7	111340760	111402589	rs4727760	111385671	abf	NA	NA	rs78814537	NA	NA	rs78814537	0.0352076
197	7	113858363	114391519	rs2894699	114059156	abf	NA	NA	rs2894699	NA	NA	rs2894699	0.979833
198	7	114890745	114922719	rs7792639	114922719	abf	NA	NA	rs6466522	NA	NA	rs6466522	0.00679804
199	7	121954105	122018598	rs7777351	121962953	abf	NA	NA	rs886497	NA	NA	rs886497	0.125334
200	7	126371011	126513625	rs950789	126459894	abf	NA	NA	rs950789	NA	NA	rs950789	0.0506066
201	7	127241980	127779703	rs10260037	127507991	abf	NA	NA	rs10260037	NA	NA	rs10260037	0.0404531
202	7	129452845	129586883	rs10215972	129586354	abf	NA	NA	rs56332361	NA	NA	rs56332361	0.0131527
203	7	140117001	140182514	rs79453306	140173170	abf	NA	NA	rs79453306	NA	NA	rs79453306	0.71184
204	7	146585987	146680329	rs10238991	146672902	abf	NA	NA	rs10238991	NA	NA	rs10238991	0.030204
205	7	150706383	150708850	rs2256314	150708850	susie	5	rs743506;rs743507;rs891512;rs1808593;rs2256314	rs2256314	4	rs743507;rs891512;rs1808593;rs2256314	rs891512	0.301644
206	7	156543698	156726626	rs2365747	156633406	abf	NA	NA	rs2365747	NA	NA	rs2365747	0.00457753
207	7	157496313	157743364	rs10250057	157721969	abf	NA	NA	rs73744839	NA	NA	rs73744839	0.139202
209	8	30830808	30864339	rs1362910	30856464	susie	30	rs62508302;rs2543617;rs2543615;rs11783562;rs10954769;rs11775011;rs11778607;rs2111861;rs2160935;rs2080720;rs2430958;rs11785152;rs2543604;rs2042074;rs2543601;rs2725370;rs2725371;rs17648656;rs2543598;rs1362910;rs4733067;rs12234936;rs1125841;rs10954771;rs11779005;rs11776713;rs10087241;rs10954772;rs11779521;rs11775287	rs1362910	27	rs62508302;rs2042073;rs2543615;rs10954769;rs11775011;rs11778607;rs2111861;rs2160935;rs2080720;rs2344121;rs2430958;rs11785152;rs2543604;rs2042074;rs2543601;rs1421333;rs2725370;rs2725371;rs17648656;rs2543598;rs1362910;rs12234936;rs1125841;rs11779005;rs11776713;rs11779521;rs11775287	rs62508302	0.431708
210	8	40288573	40387466	rs2722455	40385755	abf	NA	NA	rs11783990	NA	NA	rs11783990	0.0364404
211	8	64700949	64875487	rs890235	64716469	abf	NA	NA	rs7832563	NA	NA	rs7832563	0.0175113
213	8	73874962	73983031	rs3863241	73890335	abf	NA	NA	rs3863241	NA	NA	rs3863241	0.414376
214	8	87678132	88772186	rs68140597	87798531	abf	NA	NA	rs72665059	NA	NA	rs72665059	0.118132
215	8	92464180	92814585	rs35873586	92661263	abf	NA	NA	rs4419775	NA	NA	rs4419775	0.331037
216	8	115012510	115835479	rs971445	115360395	abf	NA	NA	rs72688156	NA	NA	rs72688156	0.0310699
217	8	133792740	133890376	rs2472537	133860645	abf	NA	NA	rs3758118	NA	NA	rs3758118	0.0538176
218	8	136212232	136234961	rs1871729	136223702	abf	NA	NA	rs1871729	NA	NA	rs1871729	0.0242742
219	8	143309504	143340566	rs13262595	143316970	abf	NA	NA	rs13262595	NA	NA	rs13262595	0.00445607
220	8	143703218	143855334	rs62525626	143855334	abf	NA	NA	rs182915962	NA	NA	rs182915962	0.190177
221	9	10309001	10567196	rs10756054	10521536	abf	NA	NA	rs10809116	NA	NA	rs10809116	0.425632
222	9	11123701	11887262	rs10809399	11243667	abf	NA	NA	rs10756218	NA	NA	rs10756218	0.875351
223	9	14161670	14161927	rs10810098	14161670	susie	2	rs10810098;rs10810099	rs10810098	2	rs10810098;rs10810099	rs10810098	0.172619
224	9	14442045	14710834	rs118168674	14597528	abf	NA	NA	rs118168674	NA	NA	rs118168674	0.0272528
225	9	19507991	19529707	rs6475341	19526387	abf	NA	NA	rs6475341	NA	NA	rs6475341	0.00152784
226	9	23446025	23741776	rs1329041	23720904	abf	NA	NA	rs10966045	NA	NA	rs10966045	0.200985
227	9	29549992	29588189	rs146026999	29585485	abf	NA	NA	rs146026999	NA	NA	rs146026999	0.0230691
228	9	31255394	31321155	rs7870934	31279757	abf	NA	NA	rs1333596	NA	NA	rs1333596	0.0244098
229	9	32347719	32414099	rs17288067	32409046	abf	NA	NA	rs17288067	NA	NA	rs17288067	0.0116592
230	9	37422880	37479198	rs72739655	37462632	susie	13	rs309461;rs309459;rs309458;rs309455;rs78283405;rs2182744;rs11789963;rs309445;rs1854161;rs4878151;rs10123293;rs10114545;rs12346863	rs1854161	12	rs2768659;rs2768658;rs17885933;rs7867764;rs17502738;rs34011267;rs35033618;rs72739652;rs56015405;rs72739655;rs35243337;rs68026871	rs2768658	0.0105122
231	9	96155812	96484959	rs564	96328303	susie	8	rs3815563;rs7853605;rs7023933;rs6479487;rs7048853;rs12554020;rs59582399;rs4552973	rs7023933	85	rs10992729;rs12379660;rs11790060;rs10821128;rs1055710;rs7869969;rs4744240;rs10821129;rs10821130;rs10761227;rs10992746;rs10992748;rs10992749;rs34866682;rs4743922;rs10761228;rs4744242;rs10761229;rs10821134;rs10821136;rs10992751;rs10821137;rs12377399;rs11791374;rs10992754;rs10761230;rs10821138;rs10821139;rs4743923;rs7864396;rs10821140;rs10992756;rs10992757;rs4743924;rs4744247;rs1556416;rs2150749;rs4744249;rs10992759;rs10512223;rs10821141;rs2297376;rs10821142;rs10821143;rs16909199;rs10821145;rs1412050;rs10821146;rs10821147;rs4744250;rs4744251;rs4744252;rs882851;rs10992768;rs4744253;rs2183760;rs4743928;rs10992770;rs10761231;rs10821148;rs12377707;rs13285064;rs4744254;rs10992772;rs10821151;rs11790449;rs10739950;rs10761232;rs10761233;rs10821152;rs4307405;rs3813388;rs3813387;rs10821153;rs34883241;rs10821154;rs10992779;rs10992780;rs10821157;rs10821158;rs10992781;rs10761235;rs10821160;rs564;rs10156602	rs10992729	0.000406856
232	9	109554690	109670016	rs7027205	109590148	abf	NA	NA	rs12376953	NA	NA	rs12376953	0.0430904
233	9	119516944	119801737	rs10983427	119710032	abf	NA	NA	rs2418449	NA	NA	rs2418449	0.780481
234	9	120320247	120614014	rs7350159	120510295	abf	NA	NA	rs10818086	NA	NA	rs10818086	0.644246
235	9	122655283	122676328	rs12336873	122675981	abf	NA	NA	rs12553064	NA	NA	rs12553064	0.0742648
236	9	123354222	123507855	rs4836829	123482747	abf	NA	NA	rs4836829	NA	NA	rs4836829	0.0046341
237	9	127594420	127987802	rs588818	127821554	abf	NA	NA	rs588818	NA	NA	rs588818	0.927909
238	9	130981064	131015279	rs3003576	130991176	abf	NA	NA	rs3003576	NA	NA	rs3003576	0.0378682
239	9	137932302	137959012	rs515805	137937023	abf	NA	NA	rs515805	NA	NA	rs515805	0.0206433
240	10	9651373	9963730	rs72775348	9825744	abf	NA	NA	rs10905632	NA	NA	rs10905632	0.0416045
241	10	12642803	12762476	rs7905192	12711949	susie	38	rs7071404;rs11257930;rs4750247;rs7905330;rs11595685;rs7091959;rs7905192;rs3995695;rs7084625;rs72771775;rs12251362;rs72771776;rs72771778;rs72771779;rs4747996;rs34329657;rs10508446;rs4520494;rs7895942;rs4750248;rs45574831;rs12219652;rs12220703;rs58227987;rs111788475;rs7074358;rs7901290;rs10906209;rs10795977;rs72771785;rs61847363;rs949558;rs12768945;rs11257952;rs1011071;rs7923465;rs723211;rs723210	rs4520494	26	rs12355005;rs10906186;rs7906788;rs10906187;rs4750244;rs12218281;rs10906193;rs7072694;rs10752269;rs11257930;rs7905330;rs4417163;rs7905192;rs12251362;rs10752272;rs10906201;rs10906204;rs61847363;rs949558;rs867764;rs12768945;rs11257952;rs1011071;rs7923465;rs723211;rs723210	rs10906187	0.867916
242	10	20962844	21201373	rs4748713	21048682	abf	NA	NA	rs4748713	NA	NA	rs4748713	0.68575
243	10	21766969	22288132	rs10828249	21824727	abf	NA	NA	rs2183271	NA	NA	rs2183271	0.0943352
244	10	30235766	30284685	rs2767624	30262363	susie	84	rs2795594;rs2795596;rs2795600;rs1774207;rs3121289;rs2795608;rs2795609;rs2244412;rs2795610;rs2795611;rs2795613;rs2795614;rs2795615;rs1246762;rs1246761;rs1537132;rs1537131;rs2776643;rs2795618;rs2795619;rs2795620;rs2795621;rs2795622;rs2795623;rs1617192;rs1751646;rs1756732;rs1756763;rs1774222;rs1774221;rs2776644;rs1751645;rs1756762;rs1751644;rs2253951;rs2776645;rs2767625;rs1246755;rs2767624;rs2767623;rs1619580;rs7916707;rs6481651;rs3847396;rs3847397;rs3847398;rs3843589;rs3847400;rs10826744;rs10763770;rs4749511;rs4749512;rs4749513;rs4749514;rs4747691;rs4747692;rs4747693;rs4090359;rs7916052;rs7919392;rs1929258;rs7084924;rs4749517;rs7475037;rs1571764;rs1571765;rs2369341;rs2887459;rs10740812;rs7070569;rs10763771;rs10826745;rs4747695;rs4749519;rs7080081;rs11599110;rs12267002;rs10763772;rs10763775;rs2887460;rs7089609;rs12241443;rs7090396;rs10740813	rs10826745	93	rs2795596;rs2776635;rs2795600;rs1774207;rs1774211;rs1756748;rs1774215;rs1756746;rs2795608;rs2795609;rs2244412;rs2795610;rs2795611;rs2795613;rs2795615;rs1246762;rs1246761;rs1537132;rs1537131;rs2776643;rs2795618;rs2795619;rs2795620;rs2795621;rs2795622;rs2795623;rs2767627;rs1617192;rs1751646;rs1756732;rs1756763;rs1774222;rs1774221;rs2776644;rs1751645;rs1756762;rs1751644;rs2253951;rs2776645;rs2767625;rs1246755;rs2767624;rs2767623;rs1619580;rs7916707;rs6481651;rs3847396;rs3847397;rs3847398;rs3843589;rs3847400;rs10826744;rs10763770;rs4749511;rs4749512;rs4749513;rs4749514;rs4747691;rs4747692;rs4747693;rs3847402;rs4749515;rs4090359;rs4747694;rs4749516;rs7915224;rs7914842;rs7916052;rs7919392;rs1929258;rs7084924;rs4749517;rs7475037;rs1571764;rs1571765;rs2369341;rs2887459;rs10740812;rs7070569;rs10763771;rs10826745;rs4747695;rs4749519;rs7080081;rs11599110;rs12267002;rs10763772;rs10763775;rs2887460;rs7089609;rs12241443;rs7090396;rs10740813	rs2767624	0.152785
245	10	37074742	37237269	rs61865087	37074742	abf	NA	NA	rs61865087	NA	NA	rs61865087	0.00281825
246	10	62081152	62193164	rs1002710	62122120	abf	NA	NA	rs7073658	NA	NA	rs7073658	0.00707436
247	10	67772857	68011837	rs35486889	67909561	abf	NA	NA	rs10996827	NA	NA	rs10996827	0.00911754
248	10	68432211	68575278	rs4600111	68495141	abf	NA	NA	rs4600111	NA	NA	rs4600111	0.0397375
249	10	75430874	75695724	rs7098444	75580042	abf	NA	NA	rs7098444	NA	NA	rs7098444	0.546469
250	10	77537562	77660765	rs1998455	77651914	abf	NA	NA	rs12778915	NA	NA	rs12778915	0.0863846
251	10	86023108	86343824	rs12411858	86255972	abf	NA	NA	rs12411858	NA	NA	rs12411858	0.0265115
252	10	99696003	99855164	rs57933561	99696325	abf	NA	NA	rs61873683	NA	NA	rs61873683	0.0393939
253	10	104546284	104960464	rs284861	104572276	abf	NA	NA	rs11191426	NA	NA	rs11191426	0.0794825
254	10	106282325	107663463	rs11599236	106454672	susie	13	rs7901568;rs4918125;rs12264935;rs10884043;rs7903219;rs902301;rs6584627;rs962907;rs4144552;rs4244257;rs10884045;rs4471353;rs4556466	rs7901568	4	rs11596214;rs11599236;rs9787523;rs3896224	rs11599236	0.283897
254	10	106282325	107663463	rs11599236	106454672	susie	35	rs1826169;rs7912102;rs61867322;rs7068171;rs7068586;rs6584631;rs7901022;rs2007698;rs868009;rs17775021;rs4598601;rs17775106;rs7912437;rs7896186;rs7896463;rs7901032;rs6584633;rs1525388;rs34303669;rs61867341;rs11596606;rs12246611;rs12246569;rs11192230;rs60551150;rs6584635;rs17117923;rs2864034;rs7086782;rs7068754;rs2177741;rs61867344;rs7903869;rs7085496;rs10884071	rs6584635	4	rs11596214;rs11599236;rs9787523;rs3896224	rs11599236	0.000196402
255	10	108046954	108128979	rs10884299	108074558	abf	NA	NA	rs2418802	NA	NA	rs2418802	0.100769
256	10	125810871	125867749	rs28677945	125862869	abf	NA	NA	rs4359147	NA	NA	rs4359147	0.0200704
257	10	134938075	134980252	rs12773520	134957160	abf	NA	NA	rs2748432	NA	NA	rs2748432	0.747078
258	11	16235709	16382882	rs61881745	16291213	susie	4	rs61881745;rs17461712;rs17552977;rs7951365	rs61881745	10	rs61881739;rs12418887;rs61881741;rs61881742;rs61881743;rs17461712;rs17552977;rs34281980;rs11023926;rs7929530	rs7929530	0.961113
259	11	17001427	17305317	rs75742406	17070365	abf	NA	NA	rs72863634	NA	NA	rs72863634	0.0397439
260	11	27541623	27742447	rs16917237	27702383	abf	NA	NA	rs1829469	NA	NA	rs1829469	0.00959737
261	11	30798288	31020084	rs10835727	30956865	susie	63	rs614943;rs650489;rs607165;rs911267;rs1232043;rs10835708;rs911266;rs4520568;rs7941073;rs2145795;rs1349161;rs7950105;rs978751;rs539352;rs505613;rs527919;rs526953;rs649714;rs67243215;rs650602;rs514320;rs3741025;rs620339;rs1005019;rs11031225;rs10767879;rs10767880;rs10835715;rs897605;rs1448938;rs10835717;rs921880;rs10742253;rs9300006;rs630964;rs485171;rs672931;rs11031242;rs4067985;rs10835727;rs7933651;rs163875;rs10835728;rs1858039;rs163868;rs163867;rs7117074;rs163860;rs10767884;rs10835732;rs291146;rs291144;rs291142;rs7930606;rs11031259;rs1848394;rs9667150;rs290108;rs290107;rs290106;rs290104;rs7113971;rs290102	rs9667150	98	rs4439488;rs614943;rs650489;rs607165;rs927224;rs7930532;rs35194615;rs911267;rs1232043;rs10835708;rs911266;rs2022130;rs4520568;rs7941073;rs2145795;rs1349161;rs7950105;rs978751;rs539352;rs505613;rs527919;rs526953;rs649714;rs67243215;rs650602;rs514320;rs3741025;rs620339;rs1005019;rs604672;rs2021806;rs686901;rs1015541;rs546181;rs2312068;rs7127215;rs1375378;rs1823307;rs1823306;rs2122135;rs10767877;rs273556;rs273555;rs273553;rs273552;rs273551;rs273550;rs11031225;rs10767879;rs10767880;rs897605;rs273582;rs1448938;rs10835717;rs273617;rs273616;rs921880;rs273615;rs10742253;rs9300006;rs630964;rs273565;rs485171;rs273564;rs672931;rs273559;rs395032;rs172073;rs11031242;rs4067985;rs163879;rs163877;rs10835727;rs163854;rs273605;rs273604;rs7933651;rs163875;rs163874;rs10835728;rs1858039;rs163868;rs163867;rs158505;rs7117074;rs163860;rs10767884;rs10835732;rs291146;rs291144;rs291142;rs7930606;rs11031259;rs9667150;rs290108;rs290107;rs290106;rs290102	rs620339	0.734539
262	11	31899977	31939811	rs12801438	31903038	abf	NA	NA	rs12801438	NA	NA	rs12801438	0.0788783
263	11	38707653	39307473	rs7935976	38872990	abf	NA	NA	rs7935976	NA	NA	rs7935976	0.589295
264	11	46089776	46266009	rs12225704	46263640	abf	NA	NA	rs76400970	NA	NA	rs76400970	0.0123348
265	11	46744368	47240490	rs2306035	46911457	susie	7	rs11039049;rs147909371;rs7938933;rs11039103;rs74344820;rs11039104;rs11039128	rs11039103	78	rs3136448;rs3136467;rs3136468;rs5898;rs3136472;rs3136480;rs3136481;rs3136482;rs61884307;rs3136487;rs3136489;rs3136496;rs3136500;rs3136504;rs11038985;rs4500447;rs10466476;rs10466477;rs7928445;rs11038987;rs7947517;rs7111811;rs61897302;rs61897303;rs57485117;rs11822959;rs7105052;rs61897304;rs9735937;rs73456126;rs56311746;rs7118097;rs7111760;rs7129622;rs7115986;rs7123729;rs7108147;rs7102474;rs61897308;rs4128315;rs7105217;rs7106323;rs59197251;rs2867206;rs12287376;rs11824327;rs12277006;rs60940896;rs61898463;rs6485700;rs7938960;rs56331152;rs16938534;rs12273360;rs7112060;rs7115038;rs11039015;rs7945548;rs11825434;rs61898529;rs7105172;rs12281784;rs11819969;rs12294921;rs7112518;rs57368576;rs61898531;rs61382645;rs7128102;rs10838634;rs17787930;rs61899282;rs7107703;rs61896127;rs1352307;rs61897848;rs4463814;rs4647709	rs4463814	0.00451347
266	11	57369008	57681828	rs527528	57433327	abf	NA	NA	rs12805841	NA	NA	rs12805841	0.391494
267	11	65217626	65343399	rs947791	65302893	susie	9	rs3200401;rs10896012;rs1783541;rs1144928;rs947791;rs11227217;rs2846139;rs12789028;rs1346	rs1346	42	rs57311037;rs34582634;rs10896005;rs35292734;rs12364730;rs2508710;rs12294910;rs12269965;rs12269975;rs35469818;rs7931615;rs12788055;rs11227196;rs11227197;rs34877911;rs11227198;rs11227199;rs12360896;rs10896006;rs34527830;rs35826299;rs7128776;rs11227200;rs11227201;rs11227202;rs10896008;rs10896009;rs10896010;rs112253806;rs17146964;rs11227205;rs11227206;rs4102217;rs3200401;rs10896012;rs1783541;rs1144928;rs947791;rs11227217;rs2846139;rs12789028;rs1346	rs947791	0.878431
268	11	76465272	76511271	rs12282785	76476030	abf	NA	NA	rs1837680	NA	NA	rs1837680	0.10483
269	11	112827048	113018964	rs7105462	112912048	susie	66	rs76384704;rs78583196;rs17114739;rs10502166;rs117157106;rs149690681;rs76318343;rs76145387;rs17114746;rs75617068;rs117071489;rs80090160;rs10502167;rs17114760;rs17114764;rs117676743;rs17114770;rs17114773;rs12417093;rs75198191;rs714233;rs17114790;rs12281332;rs10891500;rs11214481;rs10891501;rs11214484;rs59411144;rs12279124;rs17114819;rs112124960;rs7952383;rs6589356;rs6589357;rs11214487;rs7121590;rs7946458;rs6589358;rs7931461;rs7931763;rs75848169;rs7110066;rs9326240;rs7118324;rs12286388;rs12286447;rs78480215;rs17114843;rs12270558;rs59168216;rs11214490;rs11214493;rs28488581;rs111599244;rs183627152;rs11214494;rs17114861;rs11214496;rs11214497;rs80350670;rs11826764;rs4547130;rs7950135;rs2362212;rs76901230;rs117768977	rs7931763	41	rs10891480;rs10891481;rs10789929;rs11214436;rs7944837;rs10502163;rs10750017;rs11214442;rs11214443;rs10750018;rs10789933;rs1940706;rs1940707;rs4430547;rs1940709;rs1940710;rs10891485;rs2212449;rs1940726;rs1940724;rs4444109;rs7128707;rs1940720;rs1940718;rs1940716;rs4466874;rs4479020;rs4424705;rs721496;rs10891487;rs10891488;rs12363408;rs7118907;rs7113596;rs61902793;rs1940733;rs7926312;rs1892983;rs7938812;rs7105462;rs3802847	rs7105462	0.0105969
269	11	112827048	113018964	rs7105462	112912048	susie	37	rs73573285;rs28442075;rs17582738;rs7110628;rs13328864;rs10502161;rs55657838;rs56049549;rs2155285;rs2155286;rs2155288;rs12099332;rs56319958;rs67528578;rs2155291;rs17114646;rs17114647;rs66485141;rs67083804;rs7128705;rs1940719;rs1940717;rs56092825;rs60249257;rs66728109;rs9919553;rs73004616;rs56124422;rs750350;rs17114685;rs17114687;rs17114689;rs17114718;rs67483103;rs10502164;rs17114730;rs55677011	rs750350	41	rs10891480;rs10891481;rs10789929;rs11214436;rs7944837;rs10502163;rs10750017;rs11214442;rs11214443;rs10750018;rs10789933;rs1940706;rs1940707;rs4430547;rs1940709;rs1940710;rs10891485;rs2212449;rs1940726;rs1940724;rs4444109;rs7128707;rs1940720;rs1940718;rs1940716;rs4466874;rs4479020;rs4424705;rs721496;rs10891487;rs10891488;rs12363408;rs7118907;rs7113596;rs61902793;rs1940733;rs7926312;rs1892983;rs7938812;rs7105462;rs3802847	rs7105462	0.00247588
269	11	112827048	113018964	rs7105462	112912048	susie	20	rs11214434;rs11214437;rs59867819;rs4533068;rs10891482;rs7104724;rs11214439;rs10891484;rs10789932;rs7930840;rs1940721;rs4456284;rs11214444;rs1892979;rs11214447;rs10891489;rs10789934;rs17114673;rs17114682;rs10891491	rs11214437	41	rs10891480;rs10891481;rs10789929;rs11214436;rs7944837;rs10502163;rs10750017;rs11214442;rs11214443;rs10750018;rs10789933;rs1940706;rs1940707;rs4430547;rs1940709;rs1940710;rs10891485;rs2212449;rs1940726;rs1940724;rs4444109;rs7128707;rs1940720;rs1940718;rs1940716;rs4466874;rs4479020;rs4424705;rs721496;rs10891487;rs10891488;rs12363408;rs7118907;rs7113596;rs61902793;rs1940733;rs7926312;rs1892983;rs7938812;rs7105462;rs3802847	rs7105462	0.21143
270	11	113392994	113451229	rs7125588	113436072	abf	NA	NA	rs2514218	NA	NA	rs2514218	0.0212362
271	11	133310112	133332848	rs6590700	133315491	abf	NA	NA	rs11223474	NA	NA	rs11223474	0.027647
272	11	133808038	133853008	rs12273435	133825855	susie	1	rs612823	rs612823	2	rs12273435;rs12792661	rs12273435	0.010457
273	12	153670	234375	rs2368831	188285	susie	10	rs6489607;rs7975313;rs7294904;rs7135055;rs7135697;rs4980961;rs4980962;rs55790173;rs73034028;rs2133685	rs7135697	15	rs2368831;rs7313694;rs11063263;rs10774263;rs58822673;rs57378622;rs16931821;rs4980929;rs11614957;rs12425997;rs6489607;rs7975313;rs7135697;rs11835982;rs57400315	rs2368831	0.646851
274	12	15358593	15561799	rs10846167	15515945	abf	NA	NA	rs7973089	NA	NA	rs7973089	0.0230519
275	12	19209501	19265340	rs10841149	19251468	abf	NA	NA	rs11044414	NA	NA	rs11044414	0.0385872
276	12	23747621	24270393	rs1498873	24200700	susie	1	rs6487370	rs6487370	11	rs7977132;rs34616559;rs11831278;rs56290807;rs2955526;rs2955527;rs12308843;rs12310519;rs12581539;rs7134575;rs9804988	rs12308843	0.000155821
276	12	23747621	24270393	rs1498873	24200700	susie	8	rs752684;rs1531603;rs61923849;rs61923850;rs7311001;rs61925672;rs17383852;rs17383893	rs17383852	11	rs7977132;rs34616559;rs11831278;rs56290807;rs2955526;rs2955527;rs12308843;rs12310519;rs12581539;rs7134575;rs9804988	rs12308843	0.00929449
277	12	53730164	53875401	rs61928076	53730164	abf	NA	NA	rs61928076	NA	NA	rs61928076	0.057475
278	12	62403948	62827538	rs11174461	62797683	abf	NA	NA	rs11174461	NA	NA	rs11174461	0.240817
279	12	79034492	79205431	rs111745816	79066665	abf	NA	NA	rs112076164	NA	NA	rs112076164	0.00960728
280	12	84206503	84994742	rs12310246	84700945	abf	NA	NA	rs2947130	NA	NA	rs2947130	0.144372
281	12	109840940	110042348	rs3825393	109883374	abf	NA	NA	rs3825393	NA	NA	rs3825393	0.687752
282	12	123450765	123913433	rs1790120	123613565	abf	NA	NA	rs1716182	NA	NA	rs1716182	0.328737
283	13	53617781	54056553	rs1373285	54048078	susie	14	rs9536410;rs1373273;rs2053606;rs9527083;rs1342666;rs113262806;rs1348465;rs1443918;rs1964449;rs4884463;rs4884468;rs1373284;rs1373285;rs17574479	rs2053606	30	rs2587363;rs1443914;rs7329909;rs7982506;rs2898034;rs7326433;rs7985119;rs1373276;rs9591505;rs6561719;rs1342675;rs7327939;rs8002661;rs1373271;rs7330312;rs2587359;rs2813577;rs2813576;rs2587366;rs9536407;rs1899717;rs7332332;rs9527083;rs1342666;rs113262806;rs1348465;rs1557171;rs1373284;rs1373285;rs17574479	rs1443914	0.750398
284	13	58275673	58673082	rs4379958	58302111	abf	NA	NA	rs9537796	NA	NA	rs9537796	0.00308171
285	13	59173805	59300081	rs9538160	59254159	susie	13	rs9317002;rs9538141;rs4445791;rs4445792;rs4432163;rs9527853;rs9538146;rs9317005;rs9538147;rs4537902;rs9317006;rs9538148;rs9538149	rs4537902	11	rs9597794;rs4627204;rs9597795;rs9597796;rs9597797;rs9597798;rs9597799;rs9597800;rs35760124;rs11148437;rs4389048	rs9597794	0.0747881
286	13	60226817	60832322	rs2048634	60641964	abf	NA	NA	rs1457636	NA	NA	rs1457636	0.413426
287	13	61773650	61848123	rs2170765	61820997	abf	NA	NA	rs6562168	NA	NA	rs6562168	0.0102286
288	13	66457996	67013856	rs1413573	66951829	susie	115	rs57147941;rs58982989;rs3850030;rs111395025;rs11842641;rs112704329;rs11839037;rs3850032;rs115290057;rs79362793;rs76705934;rs60849495;rs7323837;rs79619764;rs75146383;rs17080443;rs11839448;rs74506236;rs11842182;rs78525369;rs77012714;rs112961879;rs4448817;rs2322313;rs4540953;rs113119613;rs11843820;rs11843823;rs8002178;rs75235740;rs11839325;rs80026739;rs17837234;rs17837235;rs78861304;rs17080582;rs61956692;rs61956693;rs61956694;rs61956698;rs17080594;rs56656406;rs17080601;rs10492540;rs7998817;rs61956700;rs61956718;rs61956719;rs74095018;rs2767636;rs17080638;rs2767638;rs57985548;rs2767640;rs3843946;rs17080661;rs17080667;rs61956725;rs61956726;rs614249;rs17080678;rs61956727;rs56156692;rs7321060;rs61956732;rs61956733;rs61956734;rs61956744;rs74091647;rs61956745;rs4573823;rs4433683;rs61956758;rs80182965;rs73497835;rs7997964;rs7997811;rs7997990;rs7982148;rs4301912;rs61958560;rs7993558;rs17080745;rs17080747;rs17080749;rs4132798;rs61336051;rs60432521;rs7335816;rs17080764;rs17347982;rs17080766;rs7139910;rs17080772;rs7322721;rs61955741;rs61955742;rs61955745;rs61955746;rs7320311;rs17080805;rs61601326;rs56274238;rs17080808;rs7329287;rs17080819;rs7335688;rs61957702;rs61957703;rs61957704;rs61957705;rs7983417;rs7984365;rs7984099;rs17080835	rs11839325	23	rs9540720;rs9564313;rs12864905;rs7995375;rs9571576;rs9571577;rs9317585;rs7319883;rs1831972;rs9592461;rs2324888;rs1444387;rs9540728;rs1158646;rs1158647;rs7988498;rs4635220;rs9540731;rs9540732;rs1413573;rs9529055;rs9540734;rs9317586	rs9571576	0.000429104
288	13	66457996	67013856	rs1413573	66951829	susie	30	rs9540720;rs12864905;rs7995375;rs9571576;rs9571577;rs9317585;rs7319883;rs1831972;rs9592461;rs2324888;rs1444387;rs9540728;rs1158646;rs1158647;rs7988498;rs4635220;rs9540731;rs9540732;rs1413573;rs9529055;rs9540734;rs9317586;rs1334392;rs12872307;rs9317587;rs9599114;rs9540742;rs7318423;rs9592470;rs9317588	rs9540742	23	rs9540720;rs9564313;rs12864905;rs7995375;rs9571576;rs9571577;rs9317585;rs7319883;rs1831972;rs9592461;rs2324888;rs1444387;rs9540728;rs1158646;rs1158647;rs7988498;rs4635220;rs9540731;rs9540732;rs1413573;rs9529055;rs9540734;rs9317586	rs9571576	0.912078
289	13	67761871	67843475	rs3812859	67807983	abf	NA	NA	rs4097309	NA	NA	rs4097309	0.147251
290	13	78973831	78995749	rs12873012	78973831	abf	NA	NA	rs12873012	NA	NA	rs12873012	0.0169268
291	13	82593849	82883886	rs9318840	82770704	abf	NA	NA	rs9593664	NA	NA	rs9593664	0.0273381
292	13	93975078	94031559	rs9524022	94018761	abf	NA	NA	rs7985067	NA	NA	rs7985067	0.448573
293	14	29288277	29536089	rs78565318	29478461	abf	NA	NA	rs1957466	NA	NA	rs1957466	0.148973
295	14	41945554	42715758	rs10138326	42131383	abf	NA	NA	rs61990289	NA	NA	rs61990289	0.46197
296	14	46798400	47416511	rs8019784	47380711	abf	NA	NA	rs2933195	NA	NA	rs2933195	0.371249
297	14	55283070	55631655	rs8012676	55552815	abf	NA	NA	rs8012156	NA	NA	rs8012156	0.138036
298	14	57342912	57350427	rs860324	57348922	abf	NA	NA	rs860324	NA	NA	rs860324	0.0432451
299	14	69231921	69765644	rs761898	69480381	abf	NA	NA	rs761898	NA	NA	rs761898	0.358943
300	14	75073657	75377692	rs12891131	75240090	abf	NA	NA	rs17183201	NA	NA	rs17183201	0.109282
302	14	103241799	103290221	rs35022220	103268385	susie	2	rs11850030;rs56101042	rs11850030	27	rs12887521;rs4906263;rs12880641;rs7145882;rs12888955;rs12432777;rs62008982;rs8022180;rs12148050;rs12436181;rs12147246;rs11624345;rs12880432;rs35022220;rs35919282;rs12436513;rs9783665;rs4145824;rs8023164;rs8003237;rs2015407;rs11160700;rs8006649;rs66552230;rs4906266;rs12434396;rs12882491	rs2015407	0.081728
303	14	103919097	104537680	rs3212024	104180735	susie	52	rs2756119;rs10149470;rs10141157;rs752624;rs11625397;rs28798508;rs12897511;rs7161125;rs11626589;rs4383078;rs4464019;rs4444269;rs4374097;rs745079;rs8021368;rs8006526;rs8005540;rs11848721;rs61995761;rs7155511;rs7157116;rs4318144;rs12879004;rs4906342;rs2896488;rs2403202;rs8020099;rs4906348;rs3759586;rs729437;rs1054080;rs3742463;rs3742465;rs11850979;rs8021904;rs8007915;rs8008451;rs2896489;rs35015260;rs2403203;rs4900586;rs4906355;rs10131067;rs4906358;rs8003289;rs4900589;rs8702;rs861545;rs861544;rs861537;rs709399;rs861530	rs2896488	118	rs12884809;rs61637848;rs34000399;rs35921969;rs4906350;rs12896171;rs12590968;rs4906356;rs12888993;rs4900590;rs11540512;rs35011804;rs4900591;rs11846404;rs8021229;rs2273175;rs1606;rs1799796;rs3212090;rs3212076;rs4900592;rs3212038;rs2295152;rs3212024;rs11846838;rs12433109;rs3742365;rs2295146;rs2295145;rs8004408;rs4906363;rs7156697;rs7156834;rs2024667;rs2295141;rs1997913;rs4906364;rs3818085;rs1535097;rs8009116;rs11160758;rs11628240;rs11847468;rs7149024;rs12886637;rs6575997;rs7142769;rs11160759;rs12588489;rs12878868;rs11626377;rs7152148;rs12890354;rs12888002;rs876002;rs11624184;rs11628332;rs11628481;rs8022783;rs11160760;rs6575998;rs7401843;rs7401901;rs4900594;rs3742369;rs9888591;rs35505672;rs66509671;rs11160762;rs4906371;rs4900595;rs34813623;rs7147171;rs4906372;rs8020234;rs12880368;rs12880233;rs12880413;rs11623546;rs4906373;rs55824307;rs12879501;rs2368560;rs12886363;rs12885018;rs12891175;rs12889993;rs12880821;rs35085624;rs8013637;rs8005594;rs8011109;rs2887282;rs4900598;rs8018062;rs4900599;rs4906378;rs2223937;rs8021682;rs12893623;rs4900600;rs12890430;rs7159810;rs1475007;rs8003653;rs11160765;rs8005225;rs12880167;rs28533661;rs1040813;rs8005536;rs8011137;rs1187416;rs12892186;rs12878678;rs6576006;rs12891477;rs10132641	rs7156834	0.000797625
304	15	38129559	38140962	rs12917591	38131973	susie	24	rs10152193;rs10152256;rs35751625;rs35736702;rs34190577;rs16954403;rs77759050;rs12917591;rs56174735;rs62048215;rs1973508;rs4291871;rs4477647;rs56053361;rs57761755;rs12441680;rs12912648;rs12912822;rs34999599;rs1011289;rs55854092;rs11858311;rs2174006;rs2134325	rs10152193	22	rs10152193;rs10152256;rs10152207;rs35751625;rs35736702;rs34190577;rs16954403;rs12917591;rs12917600;rs12593517;rs12595299;rs36076241;rs34403545;rs1973508;rs4603515;rs57761755;rs12912648;rs12912822;rs34999599;rs1011289;rs2174006;rs2134325	rs57761755	0.241407
305	15	38836777	38955082	rs147034755	38909464	abf	NA	NA	rs17651741	NA	NA	rs17651741	0.146294
306	15	40737490	41075944	rs28647196	40833379	abf	NA	NA	rs28647196	NA	NA	rs28647196	0.702689
307	15	46937053	46998338	rs552806	46937053	abf	NA	NA	rs552806	NA	NA	rs552806	0.000720461
308	15	47689943	47862385	rs72733826	47717163	abf	NA	NA	rs74013805	NA	NA	rs74013805	0.0251484
310	15	51095313	52001598	rs28597847	51405322	abf	NA	NA	rs28597847	NA	NA	rs28597847	0.00782998
311	15	54167303	54179923	rs11853454	54169638	abf	NA	NA	rs2616906	NA	NA	rs2616906	0.0343341
312	15	56825676	57613043	rs2170462	56854037	abf	NA	NA	rs2170462	NA	NA	rs2170462	0.565254
313	15	74100132	74516427	rs896591	74150392	abf	NA	NA	rs11633601	NA	NA	rs11633601	0.289212
314	15	75287822	75361539	rs12050628	75333494	abf	NA	NA	rs2304902	NA	NA	rs2304902	0.0108131
315	15	77995949	78041789	rs4468571	78020132	abf	NA	NA	rs12915704	NA	NA	rs12915704	0.021687
316	15	91514707	91580283	rs11857433	91560367	abf	NA	NA	rs11073964	NA	NA	rs11073964	0.0175796
317	15	96955776	96957969	rs12438687	96955776	susie	2	rs12438687;rs35625885	rs35625885	2	rs12438687;rs35625885	rs12438687	0.936702
318	16	17046031	17134274	rs112002066	17076320	abf	NA	NA	rs112002066	NA	NA	rs112002066	0.0173687
319	16	25244644	25435172	rs12925659	25330460	abf	NA	NA	rs4787316	NA	NA	rs4787316	0.0299615
320	16	49450047	49650937	rs17788691	49488151	susie	4	rs7196226;rs4785307;rs4785173;rs55730016	rs55730016	21	rs2356265;rs4785289;rs4785290;rs4785291;rs4785168;rs4785170;rs2160576;rs1019543;rs1025061;rs4785171;rs16947408;rs16947410;rs4785294;rs62029107;rs16947433;rs4785296;rs4785297;rs918702;rs4785303;rs35888008;rs62029124	rs62029107	0.0394669
321	16	54558066	54673195	rs58374849	54642579	abf	NA	NA	rs58374849	NA	NA	rs58374849	0.127005
323	16	60584379	61055205	rs6500132	60584760	abf	NA	NA	rs28711200	NA	NA	rs28711200	0.421683
324	16	62776325	62829078	rs16965105	62784893	abf	NA	NA	rs16965105	NA	NA	rs16965105	0.00751362
325	16	64240955	64305723	rs2926119	64293179	abf	NA	NA	rs2926125	NA	NA	rs2926125	0.0060157
326	16	69283995	69355229	rs17702834	69354682	abf	NA	NA	rs17702834	NA	NA	rs17702834	0.0182875
327	16	71278016	71599219	rs7191938	71407530	abf	NA	NA	rs1030483	NA	NA	rs1030483	0.0320849
328	16	76989818	77249144	rs1631193	77106074	abf	NA	NA	rs598340	NA	NA	rs598340	0.641224
329	16	82866739	82888507	rs11644513	82868852	abf	NA	NA	rs918658	NA	NA	rs918658	0.052264
330	16	88820604	88830836	rs74033399	88829629	abf	NA	NA	rs74033399	NA	NA	rs74033399	0.467201
331	16	89927353	90076846	rs4785752	90035141	abf	NA	NA	rs4785752	NA	NA	rs4785752	0.218824
332	17	26881730	27221043	rs6505095	27210253	abf	NA	NA	rs6505095	NA	NA	rs6505095	0.0236694
333	17	27540945	27655455	rs9914175	27570325	abf	NA	NA	rs8614	NA	NA	rs8614	0.00506236
334	17	31539143	31571194	rs1391080	31539165	abf	NA	NA	rs319753	NA	NA	rs319753	0.0360751
335	17	46043986	46778079	rs3096652	46762881	abf	NA	NA	rs4793944	NA	NA	rs4793944	0.0225871
336	17	50224898	50341986	rs12942120	50302285	susie	87	rs2970052;rs1503045;rs1503046;rs1393730;rs2970049;rs1503049;rs2938134;rs2970048;rs2089007;rs2089008;rs2931368;rs2931367;rs2938145;rs2938144;rs2970047;rs2931365;rs2931364;rs2970046;rs2931363;rs2931362;rs2931361;rs9908649;rs2036483;rs12939066;rs66798475;rs12601842;rs12601870;rs34732569;rs34889414;rs17677532;rs4605214;rs10514996;rs1969089;rs28727342;rs34409294;rs12936283;rs35359524;rs9903845;rs34127605;rs1503043;rs1503042;rs1503041;rs12601968;rs12601661;rs56222435;rs35217539;rs12937096;rs34826545;rs35824492;rs10514998;rs12450602;rs34863683;rs34602793;rs35757374;rs34410780;rs12451253;rs11079993;rs12942120;rs34887893;rs17609957;rs17615989;rs35054095;rs12942881;rs8076676;rs8076994;rs12600466;rs34796998;rs12602632;rs12950144;rs12950394;rs12939544;rs72836090;rs12949235;rs953988;rs12600737;rs10048182;rs12936458;rs35094159;rs17678475;rs12936870;rs12937717;rs11079994;rs11079995;rs12451225;rs35572978;rs68070212;rs12453060	rs12942120	6	rs11079993;rs34796998;rs12602632;rs953988;rs12453010;rs967823	rs11079993	0.547426
337	17	55224736	55229150	rs8076498	55224736	abf	NA	NA	rs8076498	NA	NA	rs8076498	0.00117394
338	17	65764164	66098979	rs56305452	65990500	susie	121	rs12601921;rs9915591;rs12602556;rs62084208;rs62084210;rs7223643;rs1976052;rs7209675;rs7218014;rs7221651;rs12452511;rs1976053;rs1976054;rs2052187;rs11079706;rs11079707;rs8082512;rs1599859;rs1966410;rs58551145;rs6504543;rs8067892;rs8074078;rs12450363;rs62084212;rs2365468;rs62084213;rs7223930;rs7224923;rs62084214;rs8081517;rs8081856;rs62084234;rs7212293;rs78452260;rs4791048;rs2046323;rs4791046;rs4790908;rs11079709;rs62084235;rs12450072;rs74561219;rs62084238;rs2128792;rs2365764;rs62084240;rs59950564;rs8077872;rs4790905;rs34872586;rs58141639;rs61067468;rs9912084;rs9912770;rs11869819;rs55939964;rs12602912;rs12450907;rs9890629;rs12451707;rs4569324;rs62084247;rs9915108;rs62084248;rs12451511;rs11867517;rs35243555;rs8074644;rs62084251;rs9892803;rs6504545;rs6504546;rs7213292;rs3935969;rs4318247;rs7208663;rs75231441;rs12452823;rs6504548;rs8079291;rs8079754;rs6504549;rs60856912;rs61676547;rs56148300;rs3206817;rs56404791;rs7216064;rs8065906;rs12602655;rs8072225;rs55896768;rs12600941;rs62085991;rs4790981;rs62085992;rs62085993;rs4271626;rs4791300;rs4791299;rs56393562;rs8071463;rs12451721;rs6504555;rs11870068;rs7223357;rs11867401;rs9907491;rs4790973;rs62084696;rs62084701;rs62084702;rs7405743;rs62084704;rs62084742;rs34937122;rs62084748;rs62084750;rs12943289;rs12940060	rs12601921	174	rs11650220;rs9915591;rs12602556;rs62084208;rs62084210;rs7209675;rs7218014;rs7221651;rs12452511;rs1976053;rs1976054;rs7208909;rs2052187;rs11079705;rs11079706;rs11079707;rs80135947;rs8082512;rs1599859;rs1966410;rs58551145;rs6504543;rs8067892;rs8074078;rs8073510;rs12450363;rs62084212;rs2365466;rs2365468;rs62084213;rs7223930;rs7224923;rs62084214;rs8081517;rs8081856;rs62084234;rs7212293;rs78452260;rs4791048;rs2086744;rs2046323;rs4791046;rs4790908;rs11079709;rs62084235;rs12450072;rs74541577;rs74561219;rs28609796;rs62084238;rs2128792;rs2365764;rs62084240;rs60432293;rs59950564;rs8077872;rs4790905;rs34872586;rs58141639;rs61067468;rs62084246;rs9912084;rs9912770;rs11869819;rs55939964;rs12602912;rs12450907;rs9890629;rs12451707;rs4569324;rs62084247;rs9915108;rs9913471;rs62084248;rs12451511;rs62084249;rs11867517;rs35243555;rs58122682;rs8074644;rs62084251;rs9892803;rs62084252;rs9897982;rs6504545;rs6504546;rs7213292;rs3935969;rs4318247;rs7208663;rs75231441;rs12452823;rs11079710;rs6504548;rs8079291;rs8079754;rs6504549;rs60856912;rs61676547;rs56148300;rs3206817;rs56404791;rs6504550;rs7216064;rs8065906;rs12602655;rs8072225;rs55896768;rs12600941;rs62085991;rs4790981;rs62085992;rs62085993;rs4271626;rs4791300;rs4791299;rs56393562;rs8071463;rs12451721;rs6504555;rs11870068;rs7223357;rs7223813;rs12449442;rs11867401;rs9907491;rs4790974;rs4790973;rs12601759;rs9899520;rs10445361;rs62086042;rs62086043;rs62086044;rs62086045;rs4791212;rs7210027;rs4790941;rs11656743;rs62086046;rs9891146;rs56305452;rs62086884;rs4791295;rs74564337;rs6504568;rs62086889;rs8081714;rs78186330;rs62086897;rs62086898;rs62086899;rs62086903;rs62086904;rs62086906;rs62086907;rs62086908;rs7405987;rs8076753;rs62084669;rs35229997;rs62084681;rs62084682;rs7214119;rs8075764;rs62084689;rs62084692;rs62084694;rs62084697;rs62084701;rs62084703;rs74354868;rs7503050;rs62084708	rs56305452	0.620763
339	17	79010519	79027296	rs8080252	79027296	abf	NA	NA	rs8080252	NA	NA	rs8080252	0.00216475
340	18	5869838	5894929	rs7190	5889765	abf	NA	NA	rs7190	NA	NA	rs7190	0.063246
341	18	20866546	21165409	rs4800493	21143932	abf	NA	NA	rs1652349	NA	NA	rs1652349	0.447668
342	18	26259012	26454930	rs12960976	26264343	abf	NA	NA	rs116844217	NA	NA	rs116844217	0.0262027
343	18	31097035	31524913	rs7237757	31289841	abf	NA	NA	rs7237757	NA	NA	rs7237757	0.71012
344	18	35086085	35278126	rs12607755	35134259	abf	NA	NA	rs11877758	NA	NA	rs11877758	0.27968
345	18	38773473	39324075	rs8089807	39322639	abf	NA	NA	rs17597349	NA	NA	rs17597349	0.413836
346	18	40932006	40989336	rs684289	40966885	abf	NA	NA	rs597786	NA	NA	rs597786	0.0456336
347	18	42176866	42260348	rs117763335	42260348	susie	41	rs2852746;rs2614994;rs1894051;rs2852748;rs2852750;rs2852751;rs2614998;rs2852753;rs1894052;rs2852754;rs2615001;rs2852756;rs2852757;rs2852758;rs2615004;rs2615005;rs2852759;rs2615007;rs1461922;rs2852760;rs1531425;rs2852761;rs2852762;rs2852763;rs2852764;rs2852765;rs2852766;rs13381785;rs10853522;rs10502837;rs10502838;rs2852773;rs2852774;rs2614986;rs2614987;rs2614988;rs2852771;rs2614989;rs2614990;rs3018325;rs2614991	rs2852773	9	rs12961891;rs11661473;rs12967060;rs56407827;rs35033610;rs34039016;rs56358311;rs4606823;rs11664045	rs34039016	0.0128932
347	18	42176866	42260348	rs117763335	42260348	susie	5	rs56358311;rs34184697;rs34340612;rs67973517;rs117763335	rs67973517	9	rs12961891;rs11661473;rs12967060;rs56407827;rs35033610;rs34039016;rs56358311;rs4606823;rs11664045	rs34039016	0.859963
348	18	49158874	49274781	rs36092244	49161569	abf	NA	NA	rs72627221	NA	NA	rs72627221	0.00244931
349	18	50038122	51060972	rs62100766	50737358	susie	28	rs4468701;rs5020052;rs62100769;rs55906054;rs62100772;rs1367633;rs10502966;rs8098405;rs8099160;rs57841322;rs28628885;rs17488531;rs62100777;rs17488580;rs62100778;rs17488727;rs17410557;rs17411339;rs11660938;rs17411548;rs72925341;rs1431196;rs62097992;rs11873021;rs62097996;rs1367635;rs62098012;rs10502971	rs8099160	62	rs11659803;rs7229097;rs4372758;rs17486305;rs17408393;rs17487256;rs62099230;rs3794923;rs62099232;rs62100765;rs62100766;rs62100767;rs62100769;rs62100771;rs62100772;rs10502966;rs8098405;rs8099160;rs28628885;rs62100777;rs17488580;rs62100778;rs17488727;rs17410557;rs17411339;rs11660938;rs17411548;rs72925341;rs11877496;rs1431196;rs4940252;rs62097992;rs11873021;rs62097996;rs1346914;rs11662416;rs2047914;rs2043145;rs1979914;rs17503448;rs1504746;rs62098012;rs62098013;rs62098014;rs11664320;rs62098017;rs62098020;rs4405620;rs17412636;rs10502971;rs17412782;rs62098022;rs1504744;rs62098023;rs7227402;rs62098042;rs62098043;rs62098046;rs17504372;rs62098047;rs62098049;rs11665242	rs62098013	0.729407
350	18	52720948	53474904	rs599550	53252388	abf	NA	NA	rs12967143	NA	NA	rs12967143	0.000313749
351	18	67523453	67559987	rs62090796	67546831	abf	NA	NA	rs17208112	NA	NA	rs17208112	0.00317584
352	18	77551586	77580712	rs11663602	77578191	susie	3	rs6650631;rs4799088;rs11663602	rs11663602	3	rs6650631;rs4799088;rs11663602	rs11663602	0.972421
353	19	10221876	10322595	rs61750053	10291473	abf	NA	NA	rs12984733	NA	NA	rs12984733	0.0388326
354	19	17392105	17461934	rs117220623	17451631	abf	NA	NA	rs117220623	NA	NA	rs117220623	0.00965675
355	19	19319484	19799120	rs111569381	19774832	abf	NA	NA	rs34858588	NA	NA	rs34858588	0.566934
357	19	49990465	50113598	rs701717	49995254	abf	NA	NA	rs10417973	NA	NA	rs10417973	0.0584975
359	20	9500401	9571271	rs6086929	9513175	abf	NA	NA	rs2232268	NA	NA	rs2232268	0.010289
360	20	15155164	15220837	rs175298	15215915	abf	NA	NA	rs175298	NA	NA	rs175298	0.00659355
361	20	16513342	16602540	rs2143989	16560990	abf	NA	NA	rs4297956	NA	NA	rs4297956	0.0206402
362	20	19460032	19709392	rs111586069	19709372	abf	NA	NA	rs7272615	NA	NA	rs7272615	0.867904
363	20	21011163	21054496	rs6082289	21019305	abf	NA	NA	rs6082289	NA	NA	rs6082289	0.00247577
364	20	30632082	31187504	rs875519	31091235	abf	NA	NA	rs875519	NA	NA	rs875519	0.768468
365	20	35743138	35872867	rs68077280	35839858	abf	NA	NA	rs68077280	NA	NA	rs68077280	0.00871944
366	20	44532484	44749251	rs3746522	44680412	abf	NA	NA	rs4578918	NA	NA	rs4578918	0.664188
367	20	50832466	51264331	rs12479995	51211863	abf	NA	NA	rs34966255	NA	NA	rs34966255	0.657315
368	20	58993857	59049432	rs6100906	59022494	abf	NA	NA	rs6100924	NA	NA	rs6100924	0.0585693
369	20	62280874	62567684	rs67415541	62426149	abf	NA	NA	rs66486049	NA	NA	rs66486049	0.363849
370	21	46488169	46686499	rs2838764	46488169	abf	NA	NA	rs2838764	NA	NA	rs2838764	0.395603
371	22	31175525	31213097	rs136300	31181735	abf	NA	NA	rs136257	NA	NA	rs136257	0.00673957
372	22	40558064	42688034	rs7290458	41476337	abf	NA	NA	rs13056300	NA	NA	rs13056300	0.415388
373	22	44800639	44818799	rs9615051	44816777	abf	NA	NA	rs62230174	NA	NA	rs62230174	0.0517732
374	22	46391888	46481623	rs17884691	46481623	abf	NA	NA	rs7292297	NA	NA	rs7292297	0.0214497
375	22	48030529	48131294	rs142237780	48030529	abf	NA	NA	rs142237780	NA	NA	rs142237780	0.00197837

### Sheet: S5.L2G
Supplementary Table 5. Results of "locus-to-gene" analysis.
SNP	Locus number conjFDR	Chromosome	Position	L2G Genes
rs4949463	3	1	32169415	COL16A1, ADGRB2
rs56232102	3	1	32169415	COL16A1, ADGRB2, SPOCD1
rs10493049	3	1	32169415	COL16A1, ADGRB2
rs72664906	3	1	32169415	COL16A1, ADGRB2, SPOCD1
rs6689480	3	1	32169415	COL16A1, ADGRB2
rs6692058	3	1	32169415	COL16A1, ADGRB2
rs12401511	3	1	32169415	COL16A1, ADGRB2, SPOCD1
rs12405005	3	1	32169415	COL16A1, ADGRB2
rs4949465	3	1	32169415	COL16A1, ADGRB2, SPOCD1
rs4949466	3	1	32169415	COL16A1, ADGRB2
rs55634335	3	1	32169415	COL16A1, ADGRB2, SPOCD1
rs6425781	3	1	32169415	COL16A1, ADGRB2, SPOCD1
rs11803707	3	1	32169415	COL16A1, ADGRB2, SPOCD1
rs1889571	3	1	32169415	COL16A1, ADGRB2, SPOCD1
rs3766823	3	1	32169415	ADGRB2, COL16A1
rs10798888	3	1	32169415	ADGRB2, COL16A1
rs2271931	3	1	32169415	COL16A1, ADGRB2, SPOCD1
rs2050256	3	1	32169415	ADGRB2, COL16A1
rs2297600	3	1	32169415	ADGRB2, COL16A1
rs4949223	3	1	32169415	COL16A1, ADGRB2, SPOCD1
rs60591831	3	1	32169415	COL16A1, ADGRB2, SPOCD1
rs12411065	3	1	32169415	COL16A1, ADGRB2, SPOCD1
rs877674	3	1	32169415	COL16A1, ADGRB2, SPOCD1
rs72664932	3	1	32169415	ADGRB2, COL16A1, SPOCD1
rs12739999	3	1	32169415	ADGRB2, COL16A1
rs12466671	37	2	22582968	NA
rs197261	64	2	161904823	TANK, PSMD14
rs1920048	72	2	208049581	KLF7, MDH1B, METTL21A, FASTKD2
rs60818447	72	2	208049581	KLF7, METTL21A, MDH1B, FASTKD2
rs2269071	72	2	208049581	KLF7, METTL21A, MDH1B, FASTKD2
rs58942037	72	2	208049581	KLF7, MDH1B, FASTKD2
rs2284929	72	2	208049581	KLF7, METTL21A, MDH1B, FASTKD2
rs10932180	72	2	208049581	KLF7, MDH1B, FASTKD2
rs7568369	72	2	208049581	KLF7, MDH1B
rs2037893	72	2	208049581	KLF7, MDH1B, FASTKD2
rs9630998	72	2	208049581	KLF7, METTL21A, MDH1B, FASTKD2
rs10195438	72	2	208049581	KLF7, MDH1B, METTL21A, FASTKD2
rs10172302	72	2	208049581	KLF7, MDH1B, METTL21A, FASTKD2
rs7593828	72	2	208049581	KLF7, MDH1B, METTL21A, FASTKD2
rs7608012	72	2	208049581	KLF7, MDH1B, METTL21A, FASTKD2
rs12694079	72	2	208049581	KLF7, MDH1B, METTL21A, FASTKD2
rs55772859	72	2	208049581	KLF7, METTL21A, MDH1B, FASTKD2
rs6732156	72	2	208049581	KLF7, METTL21A, MDH1B, FASTKD2
rs2111593	72	2	208049581	KLF7, METTL21A, MDH1B, FASTKD2
rs4141428	72	2	208049581	KLF7, METTL21A, MDH1B, FASTKD2
rs72968228	72	2	208049581	KLF7, METTL21A, MDH1B, FASTKD2
rs1268864	72	2	208049581	KLF7, METTL21A, MDH1B, FASTKD2
rs1320930	72	2	208049581	KLF7, METTL21A, MDH1B, FASTKD2
rs1035266	72	2	208049581	KLF7, METTL21A, MDH1B, FASTKD2
rs1035265	72	2	208049581	KLF7, METTL21A, MDH1B, FASTKD2
rs10804156	72	2	208049581	KLF7, METTL21A, MDH1B, FASTKD2
rs1920049	72	2	208049581	KLF7, METTL21A, MDH1B, FASTKD2
rs11890054	72	2	208049581	KLF7, METTL21A, MDH1B, FASTKD2
rs10932182	72	2	208049581	KLF7, METTL21A, MDH1B, FASTKD2
rs10221711	72	2	208049581	KLF7, METTL21A, MDH1B, FASTKD2
rs56404650	72	2	208049581	KLF7, METTL21A, MDH1B, FASTKD2
rs10211041	72	2	208049581	KLF7, METTL21A, MDH1B, FASTKD2
rs10187826	72	2	208049581	KLF7, METTL21A, MDH1B, FASTKD2
rs12617897	72	2	208049581	KLF7, METTL21A, MDH1B, FASTKD2
rs7557813	72	2	208049581	KLF7, METTL21A, MDH1B, FASTKD2
rs972189	72	2	208049581	KLF7, METTL21A, MDH1B, FASTKD2
rs2216375	72	2	208049581	KLF7, METTL21A, MDH1B, FASTKD2
rs759663	72	2	208049581	KLF7, METTL21A, MDH1B, FASTKD2
rs1076492	72	2	208049581	KLF7, MDH1B, METTL21A, FASTKD2
rs6739830	72	2	208049581	KLF7, MDH1B, METTL21A, FASTKD2
rs759661	72	2	208049581	KLF7, METTL21A, MDH1B, FASTKD2
rs960379	72	2	208049581	KLF7, MDH1B, METTL21A, FASTKD2
rs11695409	72	2	208049581	KLF7, METTL21A, MDH1B, FASTKD2
rs7592120	72	2	208049581	KLF7, METTL21A, MDH1B, FASTKD2
rs62188629	72	2	208049581	KLF7, METTL21A, MDH1B, FASTKD2
rs7586192	72	2	208049581	KLF7, METTL21A, MDH1B, FASTKD2
rs7586277	72	2	208049581	KLF7, METTL21A, MDH1B, FASTKD2
rs7586399	72	2	208049581	KLF7, METTL21A, MDH1B, FASTKD2
rs7600286	72	2	208049581	KLF7, METTL21A, MDH1B, FASTKD2
rs62188630	72	2	208049581	KLF7, METTL21A, MDH1B, FASTKD2
rs2111592	72	2	208049581	KLF7, METTL21A, MDH1B, FASTKD2
rs1263686	72	2	208049581	KLF7, METTL21A, MDH1B, FASTKD2
rs1263674	72	2	208049581	KLF7, METTL21A, MDH1B, FASTKD2
rs17219514	72	2	208049581	KLF7, METTL21A, MDH1B, FASTKD2
rs723305	72	2	208049581	KLF7, METTL21A, MDH1B, FASTKD2
rs1990777	72	2	208049581	KLF7, METTL21A, MDH1B, FASTKD2
rs62248064	90	3	71811130	GPR27, PROK2, EIF4E3
rs77087420	115	4	123096690	BLTP1, ADAD1, IL2
rs7696858	117	4	140908755	MAML3, MGAT4D
rs111931394	123	5	7423717	ADCY2
rs1392446	127	5	30830597	CDH6
rs6450799	127	5	30830597	CDH6
rs4413540	127	5	30830597	CDH6
rs10940922	127	5	30830597	CDH6
rs4626350	127	5	30830597	CDH6
rs1921087	127	5	30830597	CDH6
rs1921086	127	5	30830597	CDH6
rs12517438	127	5	30830597	CDH6
rs35733856	127	5	30830597	CDH6
rs2066928	127	5	30830597	CDH6
rs2330614	127	5	30830597	CDH6
rs11740543	127	5	30830597	CDH6
rs4279348	127	5	30830597	CDH6
rs4502841	127	5	30830597	CDH6
rs1921111	127	5	30830597	CDH6
rs13188689	127	5	30830597	CDH6
rs12202798	157	6	84342600	SNAP91, PRSS35
rs28528997	175	7	2104055	ELFN1, MAD1L1, SNX8, NUDT1, MRM2, PSMG3, INTS1, EIF3B, TMEM184A, MAFK, MICALL2
rs11769866	175	7	2104055	ELFN1, MAD1L1, PSMG3, TMEM184A, MAFK, SNX8, NUDT1, MRM2, INTS1, CHST12, MICALL2
rs11764159	175	7	2104055	ELFN1, MAD1L1, PSMG3, TMEM184A, MAFK, SNX8, NUDT1, MRM2, INTS1, CHST12, MICALL2
rs55995895	175	7	2104055	ELFN1, MAD1L1, PSMG3, TMEM184A, MAFK, SNX8, NUDT1, MRM2, INTS1, CHST12, MICALL2
rs10268797	175	7	2104055	ELFN1, MAD1L1, PSMG3, TMEM184A, MAFK, SNX8, MRM2, NUDT1, MICALL2, INTS1, EIF3B
rs4721096	175	7	2104055	ELFN1, MAD1L1, PSMG3, TMEM184A, MAFK, SNX8, MRM2, NUDT1, MICALL2, INTS1, EIF3B
rs10228189	175	7	2104055	ELFN1, MAD1L1, PSMG3, TMEM184A, MAFK, SNX8, MRM2, NUDT1, MICALL2, INTS1, EIF3B
rs73046323	175	7	2104055	ELFN1, MAD1L1, PSMG3, TMEM184A, MAFK, SNX8, MRM2, NUDT1, MICALL2, INTS1, EIF3B
rs58169303	175	7	2104055	ELFN1, MAD1L1, PSMG3, TMEM184A, MAFK, SNX8, MRM2, NUDT1, MICALL2, INTS1, EIF3B
rs62435127	175	7	2104055	ELFN1, MAD1L1, PSMG3, TMEM184A, MAFK, SNX8, MRM2, NUDT1, MICALL2, INTS1, EIF3B
rs73046334	175	7	2104055	ELFN1, MAD1L1, PSMG3, TMEM184A, MAFK, SNX8, MRM2, NUDT1, MICALL2, INTS1, EIF3B
rs11766944	175	7	2104055	ELFN1, MAD1L1, PSMG3, TMEM184A, MAFK, SNX8, MRM2, NUDT1, MICALL2, INTS1, EIF3B
rs73046339	175	7	2104055	ELFN1, MAD1L1, PSMG3, TMEM184A, MAFK, SNX8, MRM2, NUDT1, MICALL2, INTS1, EIF3B
rs62435130	175	7	2104055	ELFN1, MAD1L1, PSMG3, TMEM184A, MAFK, SNX8, MRM2, NUDT1, MICALL2, INTS1, EIF3B
rs56070303	175	7	2104055	ELFN1, MAD1L1, TMEM184A, PSMG3, SNX8, MRM2, NUDT1, MICALL2, INTS1, EIF3B, MAFK
rs62435132	175	7	2104055	ELFN1, MAD1L1, PSMG3, TMEM184A, MAFK, SNX8, MRM2, NUDT1, MICALL2, INTS1, EIF3B
rs11764124	175	7	2104055	ELFN1, MAD1L1, PSMG3, TMEM184A, MAFK, SNX8, MRM2, NUDT1, MICALL2, INTS1, EIF3B
rs11764337	175	7	2104055	ELFN1, MAD1L1, PSMG3, TMEM184A, MAFK, SNX8, MRM2, NUDT1, MICALL2, INTS1, EIF3B
rs56256289	175	7	2104055	ELFN1, MAD1L1, PSMG3, TMEM184A, MAFK, SNX8, MRM2, NUDT1, MICALL2, INTS1, EIF3B
rs11763813	175	7	2104055	ELFN1, MAD1L1, TMEM184A, PSMG3, SNX8, MRM2, NUDT1, MICALL2, INTS1, EIF3B, MAFK
rs62442924	175	7	2104055	ELFN1, MAD1L1, SNX8, NUDT1, MRM2, PSMG3, INTS1, EIF3B, TMEM184A, MAFK, MICALL2, CHST12
rs62442944	175	7	2104055	ELFN1, PSMG3, MAD1L1, TMEM184A, MAFK, INTS1, SNX8, NUDT1, MRM2, EIF3B, MICALL2, CHST12
rs55988458	175	7	2104055	ELFN1, PSMG3, MAD1L1, TMEM184A, MAFK, INTS1, SNX8, MRM2, NUDT1, EIF3B
rs56016347	175	7	2104055	ELFN1, PSMG3, MAD1L1, TMEM184A, MAFK, INTS1, SNX8, MRM2, NUDT1, EIF3B
rs11762545	175	7	2104055	ELFN1, PSMG3, MAD1L1, TMEM184A, MAFK, INTS1, SNX8, MRM2, NUDT1, EIF3B, CHST12
rs11762636	175	7	2104055	ELFN1, PSMG3, MAD1L1, TMEM184A, MAFK, INTS1, SNX8, NUDT1, MRM2, EIF3B
rs55773130	175	7	2104055	ELFN1, MAD1L1, SNX8, MRM2, NUDT1, INTS1, EIF3B, PSMG3, TMEM184A, MAFK, CHST12
rs55952733	175	7	2104055	ELFN1, MAD1L1, SNX8, MRM2, NUDT1, INTS1, EIF3B, PSMG3, TMEM184A, MAFK, CHST12
rs55993248	175	7	2104055	ELFN1, MAD1L1, SNX8, NUDT1, MRM2, PSMG3, INTS1, EIF3B, TMEM184A, MAFK, MICALL2
rs4470910	175	7	2104055	ELFN1, MAD1L1, SNX8, NUDT1, MRM2, PSMG3, INTS1, EIF3B, TMEM184A, MAFK
rs1533827	175	7	2104055	ELFN1, MAD1L1, SNX8, NUDT1, MRM2, PSMG3, INTS1, EIF3B, TMEM184A, MAFK, MICALL2
rs55683212	175	7	2104055	ELFN1, MAD1L1, SNX8, NUDT1, MRM2, PSMG3, INTS1, EIF3B, TMEM184A, MAFK, MICALL2
rs56226325	175	7	2104055	MAD1L1, MRM2, NUDT1, ELFN1, PSMG3, TMEM184A, SNX8, CHST12, MAFK
rs11763750	175	7	2104055	ELFN1, MAD1L1, SNX8, NUDT1, MRM2, PSMG3, INTS1, EIF3B, TMEM184A, MAFK, MICALL2
rs11766468	175	7	2104055	MAD1L1, MRM2, NUDT1, ELFN1, PSMG3, TMEM184A, SNX8, CHST12, MAFK
rs62444907	175	7	2104055	MAD1L1, MRM2, NUDT1, ELFN1, PSMG3, TMEM184A, SNX8, CHST12, MAFK
rs9639202	175	7	2104055	MAD1L1, MRM2, NUDT1, ELFN1, SNX8, PSMG3, CHST12, MAFK, TMEM184A
rs55770986	175	7	2104055	MAD1L1, MRM2, NUDT1, ELFN1, SNX8, PSMG3, CHST12, MAFK, TMEM184A
rs9969125	175	7	2104055	MAD1L1, MRM2, NUDT1, ELFN1, SNX8, PSMG3, CHST12, MAFK, TMEM184A
rs56289396	175	7	2104055	MAD1L1, NUDT1, MRM2, ELFN1, PSMG3, TMEM184A, SNX8
rs55810445	175	7	2104055	MAD1L1, MRM2, NUDT1, ELFN1, PSMG3, TMEM184A, SNX8, CHST12
rs11760737	175	7	2104055	MAD1L1, MRM2, NUDT1, ELFN1, PSMG3, TMEM184A, SNX8, CHST12
rs62444919	175	7	2104055	ELFN1, MAD1L1, SNX8, MRM2, NUDT1, INTS1, EIF3B, PSMG3, TMEM184A, MAFK, CHST12
rs11772627	175	7	2104055	ELFN1, MAD1L1, SNX8, MRM2, NUDT1, INTS1, EIF3B, PSMG3, TMEM184A, MAFK
rs3823624	175	7	2104055	ELFN1, MAD1L1, SNX8, MRM2, NUDT1, INTS1, EIF3B, PSMG3, TMEM184A, MAFK
rs57234495	175	7	2104055	ELFN1, MAD1L1, TMEM184A, PSMG3, SNX8, NUDT1, MRM2, MAFK, MICALL2, CHST12, INTS1, EIF3B
rs11973114	175	7	2104055	ELFN1, PSMG3, MAD1L1, TMEM184A, MAFK, INTS1, SNX8, NUDT1, MRM2, MICALL2, EIF3B, CHST12
rs55934553	175	7	2104055	ELFN1, MAD1L1, TMEM184A, PSMG3, SNX8, NUDT1, MRM2, MAFK, MICALL2, CHST12
rs7787341	175	7	2104055	ELFN1, MAD1L1, TMEM184A, PSMG3, SNX8, MRM2, NUDT1, MICALL2, MAFK, CHST12
rs7788921	175	7	2104055	ELFN1, MAD1L1, TMEM184A, PSMG3, SNX8, MRM2, NUDT1, MICALL2, MAFK, CHST12, INTS1, EIF3B
rs11770612	175	7	2104055	ELFN1, MAD1L1, TMEM184A, PSMG3, SNX8, MRM2, NUDT1, MICALL2, MAFK, CHST12
rs60346318	175	7	2104055	ELFN1, MAD1L1, TMEM184A, PSMG3, SNX8, MRM2, NUDT1, MICALL2, MAFK, CHST12, INTS1, EIF3B
rs28705934	175	7	2104055	ELFN1, MAD1L1, TMEM184A, PSMG3, SNX8, NUDT1, MRM2, MAFK, MICALL2, CHST12, INTS1, EIF3B
rs34040190	175	7	2104055	ELFN1, PSMG3, MAD1L1, TMEM184A, MAFK, INTS1, SNX8, MRM2, NUDT1, MICALL2, EIF3B
rs62436669	175	7	2104055	ELFN1, PSMG3, MAD1L1, TMEM184A, MAFK, INTS1, SNX8, MRM2, NUDT1, MICALL2, EIF3B
rs73048106	175	7	2104055	ELFN1, PSMG3, MAD1L1, TMEM184A, MAFK, INTS1, SNX8, MRM2, NUDT1, MICALL2, EIF3B
rs7791299	175	7	2104055	ELFN1, PSMG3, MAD1L1, TMEM184A, MAFK, INTS1, SNX8, MRM2, NUDT1, MICALL2, EIF3B, CHST12
rs7791899	175	7	2104055	ELFN1, PSMG3, MAD1L1, TMEM184A, MAFK, INTS1, SNX8, MRM2, NUDT1, MICALL2, EIF3B
rs62442895	175	7	2104055	ELFN1, PSMG3, MAD1L1, TMEM184A, MAFK, INTS1, SNX8, MRM2, NUDT1, MICALL2, EIF3B
rs10267593	175	7	2104055	ELFN1, PSMG3, MAD1L1, TMEM184A, MAFK, INTS1, SNX8, MRM2, NUDT1, MICALL2, EIF3B, CHST12
rs7807014	175	7	2104055	ELFN1, PSMG3, MAD1L1, TMEM184A, MAFK, INTS1, SNX8, MRM2, NUDT1, MICALL2, EIF3B
rs11771828	175	7	2104055	ELFN1, PSMG3, MAD1L1, TMEM184A, MAFK, INTS1, SNX8, MRM2, NUDT1, MICALL2, EIF3B
rs11767515	175	7	2104055	ELFN1, PSMG3, MAD1L1, TMEM184A, MAFK, INTS1, SNX8, MRM2, NUDT1, MICALL2, EIF3B
rs11767036	175	7	2104055	ELFN1, PSMG3, MAD1L1, TMEM184A, MAFK, INTS1, SNX8, MRM2, NUDT1, MICALL2, EIF3B, CHST12
rs11767040	175	7	2104055	ELFN1, PSMG3, MAD1L1, TMEM184A, MAFK, INTS1, SNX8, MRM2, NUDT1, MICALL2, EIF3B, CHST12
rs56403963	175	7	2104055	ELFN1, PSMG3, MAD1L1, TMEM184A, MAFK, INTS1, SNX8, MRM2, NUDT1, MICALL2, EIF3B
rs28728306	175	7	2104055	ELFN1, PSMG3, MAD1L1, TMEM184A, MAFK, INTS1, SNX8, MRM2, NUDT1, MICALL2, EIF3B, CHST12
rs73050128	175	7	2104055	ELFN1, PSMG3, MAD1L1, TMEM184A, MAFK, INTS1, SNX8, MRM2, NUDT1, MICALL2, EIF3B, CHST12
rs10268609	175	7	2104055	ELFN1, PSMG3, MAD1L1, TMEM184A, MAFK, INTS1, SNX8, MRM2, NUDT1, MICALL2, EIF3B, CHST12
rs1403175	175	7	2104055	ELFN1, PSMG3, MAD1L1, TMEM184A, MAFK, INTS1, SNX8, MRM2, NUDT1, MICALL2, EIF3B, CHST12
rs60595248	175	7	2104055	ELFN1, MAD1L1, SNX8, NUDT1, MRM2, PSMG3, INTS1, EIF3B, TMEM184A, MAFK, MICALL2, CHST12
rs62442910	175	7	2104055	ELFN1, MAD1L1, SNX8, NUDT1, MRM2, PSMG3, TMEM184A, MAFK, MICALL2, CHST12
rs78443464	175	7	2104055	ELFN1, PSMG3, MAD1L1, TMEM184A, MAFK, INTS1, SNX8, MRM2, NUDT1, EIF3B, MICALL2
rs62442913	175	7	2104055	ELFN1, MAD1L1, SNX8, NUDT1, MRM2, PSMG3, INTS1, EIF3B, TMEM184A, MAFK, MICALL2, CHST12
rs61409925	175	7	2104055	ELFN1, MAD1L1, SNX8, NUDT1, MRM2, PSMG3, INTS1, EIF3B, TMEM184A, MAFK, MICALL2, CHST12
rs11768212	175	7	2104055	MAD1L1, NUDT1, MRM2, ELFN1, PSMG3, TMEM184A, MAFK, EIF3B, SNX8, INTS1, CHST12
rs11773627	175	7	2104055	ELFN1, PSMG3, MAD1L1, TMEM184A, MAFK, INTS1, SNX8, NUDT1, MRM2, EIF3B, MICALL2, CHST12
rs3996329	175	7	2104055	MAD1L1, ELFN1, SNX8, MRM2, NUDT1, INTS1, EIF3B, MAFK, TMEM184A, CHST12, PSMG3
rs11764780	175	7	2104055	ELFN1, MAD1L1, SNX8, NUDT1, MRM2, PSMG3, INTS1, EIF3B, TMEM184A, MAFK, MICALL2
rs55790766	175	7	2104055	ELFN1, MAD1L1, SNX8, NUDT1, MRM2, PSMG3, INTS1, EIF3B, TMEM184A, MICALL2, MAFK, CHST12
rs34809719	175	7	2104055	ELFN1, MAD1L1, SNX8, NUDT1, MRM2, PSMG3, INTS1, EIF3B, TMEM184A, MAFK, MICALL2
rs11764590	175	7	2104055	ELFN1, MAD1L1, SNX8, NUDT1, MRM2, PSMG3, INTS1, EIF3B, TMEM184A, MAFK, MICALL2
rs868754	175	7	2104055	ELFN1, MAD1L1, SNX8, NUDT1, MRM2, PSMG3, INTS1, EIF3B, TMEM184A, MICALL2, MAFK, CHST12
rs56305291	175	7	2104055	ELFN1, PSMG3, MAD1L1, TMEM184A, MAFK, INTS1, SNX8, MRM2, NUDT1, EIF3B, CHST12
rs56180486	175	7	2104055	ELFN1, PSMG3, MAD1L1, TMEM184A, MAFK, INTS1, SNX8, MRM2, NUDT1, EIF3B, CHST12
rs11514731	175	7	2104055	ELFN1, PSMG3, MAD1L1, TMEM184A, MAFK, INTS1, SNX8, MRM2, NUDT1, EIF3B, CHST12
rs62444881	175	7	2104055	ELFN1, PSMG3, MAD1L1, TMEM184A, MAFK, INTS1, SNX8, MRM2, NUDT1, EIF3B, CHST12
rs62444906	175	7	2104055	MAD1L1, MRM2, NUDT1, ELFN1, SNX8, CHST12, MAFK, TMEM184A
rs55893771	175	7	2104055	MAD1L1, MRM2, NUDT1, ELFN1, PSMG3, TMEM184A, SNX8, CHST12
rs4719416	175	7	2104055	MAD1L1, MRM2, NUDT1, ELFN1, PSMG3, TMEM184A, SNX8, CHST12, MAFK
rs2237303	181	7	21502260	SP4, DNAH11, CDCA7L, ABCB5, ITGB8, MACC1
rs2894699	197	7	114059156	FOXP2, MDFIC, PPP1R3A
rs10756218	222	9	11243667	NA
rs588818	237	9	127821554	PPP6C, SCAI, RABEPK, HSPA5, GOLGA1, ARPC5L
rs11257930	241	10	12711949	CCDC3, CAMK1D, OPTN
rs7905330	241	10	12711949	CAMK1D, CCDC3, OPTN, CDC123
rs7905192	241	10	12711949	CAMK1D, CCDC3, CDC123, OPTN
rs3995695	241	10	12711949	CCDC3, CAMK1D, OPTN
rs7084625	241	10	12711949	CCDC3, CAMK1D, OPTN
rs72771775	241	10	12711949	CCDC3, CAMK1D, OPTN
rs12251362	241	10	12711949	CAMK1D, CCDC3, OPTN, CDC123
rs72771778	241	10	12711949	CCDC3, CAMK1D, OPTN
rs4747996	241	10	12711949	CCDC3, CAMK1D, OPTN
rs34329657	241	10	12711949	CCDC3, CAMK1D, OPTN
rs7895942	241	10	12711949	CCDC3, CAMK1D, OPTN
rs4750248	241	10	12711949	CCDC3, CAMK1D
rs45574831	241	10	12711949	CCDC3, CAMK1D, OPTN
rs12219652	241	10	12711949	CCDC3, CAMK1D, OPTN
rs12220703	241	10	12711949	CCDC3, CAMK1D, OPTN
rs111788475	241	10	12711949	CCDC3, CAMK1D, OPTN
rs7074358	241	10	12711949	CCDC3, CAMK1D, OPTN
rs7901290	241	10	12711949	CCDC3, CAMK1D, OPTN
rs10906209	241	10	12711949	CAMK1D, CCDC3, CDC123, OPTN
rs10795977	241	10	12711949	CAMK1D, CCDC3, CDC123, OPTN
rs72771785	241	10	12711949	CCDC3, CAMK1D, OPTN
rs61847363	241	10	12711949	CAMK1D, CCDC3, CDC123, OPTN
rs949558	241	10	12711949	CAMK1D, CCDC3, CDC123, OPTN
rs12768945	241	10	12711949	CCDC3, CAMK1D, OPTN
rs11257952	241	10	12711949	CCDC3, CAMK1D, OPTN
rs1011071	241	10	12711949	CCDC3, CAMK1D, OPTN
rs7923465	241	10	12711949	CCDC3, CAMK1D, OPTN
rs723211	241	10	12711949	CCDC3, CAMK1D, OPTN
rs723210	241	10	12711949	CCDC3, CAMK1D, OPTN
rs12355005	241	10	12711949	CAMK1D, CCDC3, CDC123, OPTN
rs10906186	241	10	12711949	CAMK1D, CCDC3, CDC123, OPTN
rs7906788	241	10	12711949	CAMK1D, CCDC3, CDC123, OPTN
rs10906187	241	10	12711949	CAMK1D, CCDC3, CDC123, OPTN
rs12218281	241	10	12711949	CAMK1D, CCDC3, CDC123, OPTN
rs10906193	241	10	12711949	CAMK1D, CCDC3, CDC123, OPTN
rs7072694	241	10	12711949	CAMK1D, CCDC3, CDC123, OPTN
rs10752269	241	10	12711949	CAMK1D, CCDC3, CDC123, OPTN
rs4417163	241	10	12711949	CAMK1D, CCDC3, CDC123, OPTN
rs10752272	241	10	12711949	CAMK1D, CCDC3, OPTN, CDC123
rs10906201	241	10	12711949	CAMK1D, CCDC3, CDC123, OPTN
rs10906204	241	10	12711949	CAMK1D, CCDC3, CDC123, OPTN
rs867764	241	10	12711949	CCDC3, CAMK1D, OPTN
rs61881745	258	11	16291213	SOX6, C11orf58
rs17461712	258	11	16291213	SOX6, C11orf58
rs17552977	258	11	16291213	SOX6, C11orf58
rs7951365	258	11	16291213	SOX6, PLEKHA7
rs61881739	258	11	16291213	SOX6
rs12418887	258	11	16291213	SOX6, C11orf58
rs61881741	258	11	16291213	SOX6
rs61881742	258	11	16291213	SOX6, C11orf58
rs61881743	258	11	16291213	SOX6, C11orf58
rs34281980	258	11	16291213	SOX6, C11orf58
rs11023926	258	11	16291213	SOX6, C11orf58
rs7929530	258	11	16291213	SOX6
rs1346	267	11	65302893	LTBP3, ZNRD2, EHBP1L1, FAM89B, BANF1, CAPN1, KCNK7, SCYL1
rs3200401	267	11	65302893	LTBP3, ZNRD2, CAPN1, KCNK7, FAM89B, EHBP1L1, SCYL1
rs10896012	267	11	65302893	LTBP3, ZNRD2, CAPN1, KCNK7, FAM89B, SCYL1
rs1783541	267	11	65302893	LTBP3, ZNRD2, CAPN1, KCNK7, FAM89B, EHBP1L1, SCYL1
rs1144928	267	11	65302893	LTBP3, ZNRD2, FAM89B, CAPN1, KCNK7, EHBP1L1, SCYL1
rs947791	267	11	65302893	LTBP3, ZNRD2, CAPN1, KCNK7, FAM89B, EHBP1L1, SCYL1
rs11227217	267	11	65302893	LTBP3, ZNRD2, CAPN1, KCNK7, FAM89B, EHBP1L1, SCYL1
rs2846139	267	11	65302893	LTBP3, ZNRD2, FAM89B, CAPN1, KCNK7, EHBP1L1, SCYL1
rs12789028	267	11	65302893	LTBP3, ZNRD2, EHBP1L1, FAM89B, BANF1, CAPN1, KCNK7, SCYL1
rs57311037	267	11	65302893	LTBP3, ZNRD2, CAPN1, EHBP1L1, SCYL1, FRMD8
rs34582634	267	11	65302893	LTBP3, ZNRD2, CAPN1, EHBP1L1, FAM89B, SCYL1, FRMD8
rs10896005	267	11	65302893	LTBP3, ZNRD2, CAPN1, FAM89B, EHBP1L1, SCYL1, FRMD8
rs35292734	267	11	65302893	LTBP3, ZNRD2, CAPN1, FAM89B, EHBP1L1, SCYL1, FRMD8
rs12364730	267	11	65302893	LTBP3, ZNRD2, CAPN1, FAM89B, EHBP1L1, SCYL1, FRMD8
rs2508710	267	11	65302893	LTBP3, ZNRD2, CAPN1, FAM89B, EHBP1L1, SCYL1, FRMD8
rs12294910	267	11	65302893	LTBP3, ZNRD2, CAPN1, FAM89B, EHBP1L1, SCYL1, FRMD8
rs12269965	267	11	65302893	LTBP3, ZNRD2, CAPN1, FAM89B, EHBP1L1, SCYL1, FRMD8
rs12269975	267	11	65302893	LTBP3, ZNRD2, CAPN1, FAM89B, EHBP1L1, SCYL1, FRMD8
rs35469818	267	11	65302893	LTBP3, ZNRD2, CAPN1, FAM89B, EHBP1L1, SCYL1, FRMD8
rs7931615	267	11	65302893	LTBP3, ZNRD2, CAPN1, FAM89B, EHBP1L1, SCYL1, FRMD8
rs12788055	267	11	65302893	LTBP3, CAPN1, ZNRD2, EHBP1L1, FAM89B, SCYL1, FRMD8
rs11227196	267	11	65302893	LTBP3, ZNRD2, FAM89B, EHBP1L1, CAPN1, SCYL1, FRMD8
rs11227197	267	11	65302893	LTBP3, ZNRD2, FAM89B, EHBP1L1, CAPN1, SCYL1, FRMD8
rs34877911	267	11	65302893	LTBP3, ZNRD2, EHBP1L1, CAPN1, SCYL1, FRMD8
rs11227198	267	11	65302893	LTBP3, ZNRD2, FAM89B, EHBP1L1, CAPN1, SCYL1, FRMD8
rs11227199	267	11	65302893	LTBP3, ZNRD2, FAM89B, EHBP1L1, CAPN1, SCYL1, FRMD8
rs12360896	267	11	65302893	LTBP3, ZNRD2, FAM89B, EHBP1L1, CAPN1, SCYL1, FRMD8
rs10896006	267	11	65302893	LTBP3, ZNRD2, FAM89B, CAPN1, EHBP1L1, SCYL1, FRMD8
rs34527830	267	11	65302893	LTBP3, ZNRD2, FAM89B, CAPN1, EHBP1L1, SCYL1, FRMD8
rs35826299	267	11	65302893	LTBP3, ZNRD2, FAM89B, CAPN1, EHBP1L1, SCYL1, FRMD8
rs7128776	267	11	65302893	LTBP3, ZNRD2, FAM89B, CAPN1, EHBP1L1, SCYL1, FRMD8
rs11227200	267	11	65302893	LTBP3, ZNRD2, FAM89B, CAPN1, EHBP1L1, SCYL1
rs11227201	267	11	65302893	LTBP3, ZNRD2, FAM89B, CAPN1, EHBP1L1, SCYL1, FRMD8
rs11227202	267	11	65302893	LTBP3, ZNRD2, FAM89B, CAPN1, EHBP1L1, SCYL1, FRMD8
rs10896008	267	11	65302893	LTBP3, ZNRD2, CAPN1, FAM89B, EHBP1L1, SCYL1, FRMD8
rs10896009	267	11	65302893	LTBP3, ZNRD2, FAM89B, CAPN1, EHBP1L1, SCYL1, FRMD8
rs10896010	267	11	65302893	LTBP3, ZNRD2, FAM89B, CAPN1, EHBP1L1, SCYL1, FRMD8
rs112253806	267	11	65302893	LTBP3, ZNRD2, FAM89B, CAPN1, EHBP1L1, SCYL1
rs17146964	267	11	65302893	LTBP3, ZNRD2, FAM89B, CAPN1, EHBP1L1, SCYL1, FRMD8
rs11227205	267	11	65302893	LTBP3, ZNRD2, CAPN1, FAM89B, EHBP1L1, SCYL1, FRMD8
rs11227206	267	11	65302893	LTBP3, ZNRD2, CAPN1, FAM89B, EHBP1L1, SCYL1
rs4102217	267	11	65302893	LTBP3, ZNRD2, CAPN1, KCNK7, EHBP1L1, FAM89B, SCYL1
rs9540742	288	13	66951829	PCDH9
rs9540720	288	13	66951829	PCDH9
rs12864905	288	13	66951829	PCDH9
rs7995375	288	13	66951829	PCDH9
rs9571576	288	13	66951829	PCDH9
rs9571577	288	13	66951829	PCDH9
rs9317585	288	13	66951829	PCDH9
rs7319883	288	13	66951829	PCDH9
rs1831972	288	13	66951829	PCDH9
rs9592461	288	13	66951829	PCDH9
rs2324888	288	13	66951829	PCDH9
rs1444387	288	13	66951829	PCDH9
rs9540728	288	13	66951829	PCDH9
rs1158646	288	13	66951829	PCDH9
rs1158647	288	13	66951829	PCDH9
rs7988498	288	13	66951829	PCDH9
rs4635220	288	13	66951829	PCDH9
rs9540731	288	13	66951829	PCDH9
rs9540732	288	13	66951829	PCDH9
rs1413573	288	13	66951829	PCDH9
rs9529055	288	13	66951829	PCDH9
rs9540734	288	13	66951829	PCDH9
rs9317586	288	13	66951829	PCDH9
rs1334392	288	13	66951829	PCDH9
rs12872307	288	13	66951829	PCDH9
rs9317587	288	13	66951829	PCDH9
rs9599114	288	13	66951829	PCDH9
rs9564313	288	13	66951829	PCDH9
rs35625885	317	15	96955776	NR2F2
rs12438687	317	15	96955776	NR2F2
rs67973517	347	18	42260348	SETBP1
rs56358311	347	18	42260348	SETBP1
rs34184697	347	18	42260348	SETBP1
rs34340612	347	18	42260348	SETBP1
rs117763335	347	18	42260348	SETBP1
rs12961891	347	18	42260348	SETBP1
rs11661473	347	18	42260348	SETBP1
rs12967060	347	18	42260348	SETBP1
rs56407827	347	18	42260348	SETBP1
rs35033610	347	18	42260348	SETBP1
rs34039016	347	18	42260348	SETBP1
rs4606823	347	18	42260348	SETBP1
rs11664045	347	18	42260348	SETBP1
rs11663602	352	18	77578191	KCNG2, SLC66A2
rs6650631	352	18	77578191	KCNG2, SLC66A2
rs4799088	352	18	77578191	KCNG2, SLC66A2

### Sheet: S6.gene_annotation
Supplementary Table 6. Annotation of shared genes identified in cross-trait colocalisation analysis
Gene Symbol	Description	Biological Process (GO)	Protein Function (Protein Atlas)	Pathogenic LoF (ClinVar)	GWAS (NHGRI-EBI)	Drug (DrugBank)	Disease and gene associations (DisGeNET)	Disease and gene associations (GeDiPNet)	KEGG Pathway
ABCB5	ATP binding cassette subfamily B member 5	GO:0042908 xenobiotic transport;GO:0001654 eye development;GO:0150063 visual system development	ENZYME proteins; Predicted intracellular proteins; Transporters:Primary Active Transporters; Enzymes		Angiotensin-Converting Enzyme Inhibitors;Cough;Dental Caries;Electrocardiography;Hydroxymethylglutaryl CoA Reductases;Trypanosoma cruzi	Biricodar; Dofequidar	Cataract microcornea syndrome; Melanoma recurrent; Hypoalphalipoproteinemia, Familial; Diffuse cutaneous leishmaniasis; Tangier Disease; Leg Ulcer; Hallopeau-Siemens Disease; Electrocardiogram: P-R interval; Mycoplasma Infections; Merkel cell carcinoma; Malignant Pleural Mesothelioma; Hepatitis A; Metastatic melanoma; Cutaneous Melanoma; Tumor Initiation; Mesothelioma; Acute leukemia; Hepatitis; Malignant neoplasm of soft tissue; Sarcoma; Adult Acute Lymphocytic Leukemia; Cirrhosis; Metabolic Diseases; Pancreatic Ductal Adenocarcinoma; nervous system disorder; Childhood Acute Lymphoblastic Leukemia; Adult Lymphoma; Childhood Lymphoma; Myeloid Leukemia, Chronic; Liver Cirrhosis; Esophageal Neoplasms; Esophageal carcinoma; Malignant neoplasm of esophagus; Acute lymphocytic leukemia; Colorectal Neoplasms; Secondary malignant neoplasm of lung; Adult Liver Carcinoma; Liver and Intrahepatic Biliary Tract Carcinoma; Chronic Lymphocytic Leukemia; Lymphoma; Malignant neoplasm of liver; Coronary Artery Disease; Childhood Leukemia; Multiple Myeloma; Body Height; leukemia; Secondary malignant neoplasm of lymph node; Colon Carcinoma; Malignant tumor of colon; melanoma; Leukemia, Myelocytic, Acute; Malignant neoplasm of colon and/or rectum; Colorectal Carcinoma; Liver carcinoma; Neoplasm Metastasis; Tumor Cell Invasion; Breast Carcinoma; Malignant neoplasm of breast; Primary malignant neoplasm; Malignant Neoplasms; Neoplasms	Pancreatic adenocarcinoma; Melanoma; Colorectal Neoplasms; Colorectal Cancer	(hsa02010)ABC transporters
ADAD1	adenosine deaminase domain containing 1	GO:0006382 adenosine to inosine editing;GO:0016553 base conversion or substitution editing;GO:0009451 RNA modification	Predicted intracellular proteins		Autoantibodies;Colitis, Ulcerative;Crohn Disease;Diabetes Mellitus, Type 1;Hypersensitivity;Inflammatory Bowel Diseases		Allergic Reaction; Celiac Disease; Eczema; Ulcerative Colitis; Diabetes Mellitus, Insulin-Dependent; Multiple Sclerosis; Rheumatoid Arthritis; Malignant Neoplasms	Malignant Neoplasm; Eczema; Ulcerative colitis; Multiple Sclerosis
ADCY2	adenylate cyclase 2	GO:0006171 cAMP biosynthetic process;GO:1904322 cellular response to forskolin;GO:1904321 response to forskolin	Predicted intracellular proteins; ENZYME proteins:Lyases; Enzymes		Adipose Tissue;Alcohol Drinking;Antineoplastic Agents;Arterial Pressure;Attention Deficit Disorder with Hyperactivity;Bronchodilator Agents;Cognition Disorders;Cognitive Dysfunction;Energy Intake;Lung Volume Measurements;Myopia, Degenerative;Neuropsychological Tests;Oropharyngeal Neoplasms	Colforsin; 2',5'-DIDEOXY-ADENOSINE 3'-MONOPHOSPHATE; Aurothioglucose	Severe chronic obstructive pulmonary disease; Manic Disorder; Fasting blood glucose measurement; Coronary Stenosis; Depression, Bipolar; Manic; trachomatis; Borderline Personality Disorder; Serum LDL cholesterol measurement; Childhood asthma; Bronchopulmonary Dysplasia; Low density lipoprotein cholesterol measurement; Neuroendocrine Tumors; SCOLIOSIS, ISOLATED, SUSCEPTIBILITY TO, 3; Intelligence; Adolescent idiopathic scoliosis; Anxiety Disorders; Attention deficit hyperactivity disorder; mathematical ability; Bipolar Disorder; Chronic Obstructive Airway Disease; Impaired cognition; Asthma; Central neuroblastoma; Childhood Neuroblastoma; Neuroblastoma; Glioma; Alzheimer's Disease; Primary malignant neoplasm; Malignant Neoplasms	Manic Disorder; Impaired Cognition; Attention Deficit Hyperactivity Disorder; Anxiety Disorder; Asthma; Bipolar Disorder	(hsa04913)Ovarian steroidogenesis; (hsa04923)Regulation of lipolysis in adipocytes; (hsa04213)Longevity regulating pathway - multiple species
ADGRB2	adhesion G protein-coupled receptor B2	GO:0033173 calcineurin-NFAT signaling cascade;GO:0097720 calcineurin-mediated signaling;GO:0051965 positive regulation of synapse assembly	G-protein coupled receptors:GPCRs excl olfactory receptors; Predicted intracellular proteins; Predicted secreted proteins; Transporters; G-protein coupled receptors:Family 2 (B) receptors	Progressive spastic paraparesis			Abnormality of somatosensory evoked potentials; Progressive spastic paraparesis; Increased CSF protein; Fecal Incontinence; Urinary Incontinence; Neurologic Symptoms; Cachexia; Gait abnormality; Cerebral Infarction; Nystagmus; mathematical ability; Brain Neoplasms; Hyperactive behavior	Bowel incontinence; Nystagmus
ARPC5L	actin related protein 2/3 complex subunit 5 like	GO:0034314 Arp2/3 complex-mediated actin nucleation;GO:0045010 actin nucleation;GO:0030833 regulation of actin filament polymerization	Predicted intracellular proteins						(hsa05100)Bacterial invasion of epithelial cells; (hsa04666)Fc gamma R-mediated phagocytosis; (hsa05135)Yersinia infection
BANF1	barrier to autointegration nuclear assembly factor 1	GO:0010836 negative regulation of protein ADP-ribosylation;GO:0010835 regulation of protein ADP-ribosylation;GO:0007084 mitotic nuclear membrane reassembly	Predicted intracellular proteins; Human disease related genes:Congenital disorders of metabolism:Other congenital disorders of metabolism; Disease related genes	Nestor-Guillermo progeria syndrome			Abnormality of the forearm; Nestor Guillermo progeria syndrome; Progressive clavicular acroosteolysis; Digitorenocerebral Syndrome; Noonan Syndrome 2; Osteolytic defects of the distal phalanges of the hand; Spotty hyperpigmentation; Endometrial Clear Cell Adenocarcinoma; Wide cranial sutures; Nicolaides Baraitser syndrome; Late closure of anterior fontanel; Sinus Tachycardia; Right bundle branch block; Coffin-Siris syndrome; Sparse eyelashes; Sparse and thin eyebrow; Abnormality of the ribs; Convex nasal ridge; Microscopic Polyarteritis; Tooth Crowding; Cockayne Syndrome; Rhabdoid Tumor; Congenital cataract; Lipoatrophy; Progeria; Granulomatosis with polyangiitis; Premature aging syndrome; Joint stiffness; Malignant Childhood Neoplasm; Speech Disorders; Malar flattening; Adult Synovial Sarcoma; Childhood Synovial Sarcoma; Flexion contracture; Exophthalmos; Lipodystrophy; Midface retrusion; precancerous lesions; Muscular Dystrophy; synovial sarcoma; Hirschsprung Disease; Congenital Heart Defects; Pulmonary arterial hypertension; Malnutrition; Respiratory syncytial virus (RSV) infection in conditions classified elsewhere and of unspecified site; Ewings sarcoma; Neurodevelopmental Disorders; Developmental delay (disorder); Micrognathism; Malignant neoplasm of soft tissue; Idiopathic pulmonary arterial hypertension; Failure to Thrive; Scoliosis, unspecified; Sarcoma; Hepatocarcinogenesis; nervous system disorder; Short Stature, CTCAE; Osteoporosis; Autistic Disorder; Short stature; Esophageal Neoplasms; Dwarfism; Esophageal carcinoma; Malignant neoplasm of esophagus; Virus Diseases; Malignant tumor of cervix; cervical cancer; Global developmental delay; Cervix carcinoma; Atherosclerosis; Squamous cell carcinoma of esophagus; Intellectual Disability; Hypertensive disease; Diabetes Mellitus, Non-Insulin-Dependent; Stomach Carcinoma; Malignant neoplasm of stomach; Primary malignant neoplasm of lung; Carcinoma of lung; Malignant neoplasm of lung; Colorectal Carcinoma; Carcinogenesis; Neoplasm Metastasis; Tumor Cell Invasion; Primary malignant neoplasm; Malignant Neoplasms; Neoplasms	Nestor Guillermo Progeria Syndrome; Sinus Tachycardia; Bundle Branch Block; Lipoatrophy; Atherosclerosis; Lipodystrophy; Pulmonary arterial hypertension; Proptosis; Osteoporosis; Hypertension; Micrognathism; Scoliosis; Dwarfism
BLTP1	bridge-like lipid transfer protein family member 1	GO:0120009 intermembrane lipid transfer;GO:0048488 synaptic vesicle endocytosis;GO:0140238 presynaptic endocytosis	Predicted intracellular proteins; Human disease related genes:Congenital malformations:Congenital malformations of the nervous system; Disease related genes	Alkuraya-Kucinskas syndrome; BLTP1-related disorder; Severe hydrocephalus; Clubfoot; Arthrogryposis multiplex congenita; Right aortic arch; Hemivertebrae; Renal agenesis; Fetal akinesia deformation sequence 1	Arthritis, Rheumatoid;Celiac Disease;Colitis, Ulcerative;Crohn Disease;Dermatitis, Atopic;Diabetes Mellitus, Type 1;Emphysema;Inflammatory Bowel Diseases;Psoriasis;S-(3-hydroxypropyl)cysteine N-acetate;Smoking		ALKURAYA-KUCINSKAS SYNDROME; Kinked brainstem; FRAXE Syndrome; Cerebellar dysplasia; Cutaneous syndactyly; Uveitis, Posterior; Hand clenching; Overlapping fingers; Lymphangioma, Cystic; Overriding toe; Anterior uveitis; Hypoplasia of the brainstem; Hypoplasia of scrotum; Neuronal heterotopia; Lissencephaly; Adducted thumb; Plagiocephaly; Neck webbing; Oculovestibuloauditory syndrome; Orbital separation diminished; Acute anterior uveitis; Oculomotor apraxia; Aplasia/Hypoplasia of the corpus callosum; Acquired Camptodactyly; Congenital Camptodactyly; Edema; Dandy-Walker Syndrome; Mental Retardation, X-Linked; Hyperopia; Clinodactyly; Clinodactyly of fingers; Posteriorly rotated ear; Fragile X Syndrome; Allergic Reaction; Arthrogryposis; Upward slant of palpebral fissure; Penis agenesis; Platelet mean volume determination (procedure); Cerebellar Hypoplasia; Pleural effusion disorder; Absent speech; Uveitis; Primary sclerosing cholangitis; Short nose; Congenital clubfoot; Brain Diseases; Macrocephaly; Anteverted nostril; Cerebral ventriculomegaly; Depressed nasal bridge; Dilated ventricles (finding); Immune System Diseases; Hydrocephalus; Low set ears; Byzanthine arch palate; Behcet Syndrome; Mental Retardation; Celiac Disease; Mood Disorders; Micrognathism; Orbital separation excessive; Eosinophil count procedure; Strabismus; Dermatitis, Atopic; Eczema; Cataract; Abnormal behavior; Multiple Chronic Conditions; Generalized hypotonia; Major Depressive Disorder; Psoriasis; Crohn Disease; Ulcerative Colitis; Pain; Inflammatory Bowel Diseases; Diabetes Mellitus, Insulin-Dependent; Autoimmune Diseases; Cardiovascular Diseases; Multiple Sclerosis; Global developmental delay; Asthma; Seizures; Intellectual Disability; Rheumatoid Arthritis; Breast Carcinoma; Malignant neoplasm of breast	Alkuraya-Kucinskas Syndrome; Sclerosing Cholangitis; Lissencephaly; Cystic hygroma; Immune System Diseases; Pleural effusion; Neuronal Heterotopia; Plagiocephaly; Neck Webbing; Oculovestibuloauditory Syndrome; Oculomotor apraxia; Congenital Camptodactyly; Dandy-Walker Syndrome; Hyperopia; Celiac disease; Arthrogryposis multiplex congenita; Autoimmune Diseases; Clinodactyly; Posteriorly Rotated Ear; Cerebellar Hypoplasia; Inflammatory Bowel Disease; Penis Agenesis; Congenital Clubfoot; Dermatitis; Eczema; Ulcerative colitis; Mood Disorder; Psoriasis; Crohn Disease; Multiple Sclerosis; Hydrocephalus; Macrocephaly; High palate; Rheumatoid arthritis; Asthma; Micrognathism; Cataract; Strabismus; Diabetes Mellitus; Mental Depression; Developmental Delay; Mental retardation
C11orf58	chromosome 11 open reading frame 58	GO:0008150 biological_process	Predicted intracellular proteins		Cotinine		Bone Density; trachomatis; Reticulocyte count (procedure); Mean Corpuscular Volume (result); Adult Burkitt Lymphoma; Childhood Burkitt Lymphoma; Burkitt Lymphoma; Finding of Mean Corpuscular Hemoglobin; Red Blood Cell Count measurement; Primary malignant neoplasm; Malignant Neoplasms; Neoplasms
CAMK1D	calcium/calmodulin dependent protein kinase ID	GO:0060267 positive regulation of respiratory burst;GO:0032793 positive regulation of CREB transcription factor activity;GO:0060263 regulation of respiratory burst	ENZYME proteins:Transferases; Enzymes; Kinases:CAMK Ser/Thr protein kinases	Intellectual disability	3-hydroxy-1-methylpropylmercapturic acid;Anorexia Nervosa;Binge-Eating Disorder;Body Composition;Calcium;Calorimetry, Indirect;Coronary Aneurysm;Cyclophosphamide;Diabetes Mellitus, Type 2;Education;Electrocardiography;HIV-1;Lupus Erythematosus, Systemic;Lupus Nephritis;Mucocutaneous Lymph Node Syndrome;Smoking;Virus Diseases;dimethylarginine;efavirenz	N-(5-METHYL-1H-PYRAZOL-3-YL)-2-PHENYLQUINAZOLIN-4-AMINE; Fostamatinib	Respiratory quotient; Polysomnography; Basal-Like Breast Carcinoma; Smoking Behaviors; Headache; Smoking; Essential Hypertension; Lupus Nephritis; Intelligence; Gestational Diabetes; mathematical ability; Chronic Obstructive Airway Disease; Lupus Erythematosus, Systemic; Body Height; Diabetes; Adenocarcinoma of lung (disorder); Carcinoma; Diabetes Mellitus; Schizophrenia; Leukemia, Myelocytic, Acute; Diabetes Mellitus, Non-Insulin-Dependent; Alzheimer's Disease; Tumor Cell Invasion; Breast Carcinoma; Malignant neoplasm of breast; Primary malignant neoplasm; Malignant Neoplasms; Neoplasms	Lupus Nephritis; Lupus Erythematosus; Leukemia; Diabetes Mellitus; Schizophrenia	(hsa05214)Glioma; (hsa04925)Aldosterone synthesis and secretion; (hsa04921)Oxytocin signaling pathway
CAPN1	calpain 1	GO:0098989 NMDA selective glutamate receptor signaling pathway;GO:0060056 mammary gland involution;GO:0097264 self proteolysis	Disease related genes; Peptidases:Cysteine-type peptidases; Predicted intracellular proteins; Potential drug targets; Enzymes; ENZYME proteins:Hydrolases; Human disease related genes:Nervous system diseases:Other nervous and sensory system diseases	Autosomal recessive spastic paraplegia type 76		4-[[(2S)-2-[[(2S)-3-Carboxy-2-hydroxypropanoyl]amino]-4-methylpentanoyl]amino]butyl-(diaminomethylidene)azanium; N-[(benzyloxy)carbonyl]-L-leucyl-N-[(1S)-3-fluoro-1-(4-hydroxybenzyl)-2-oxopropyl]-L-leucinamide; (2S)-4-METHYL-2-(3-PHENYLTHIOUREIDO)-N-((3S)-TETRAHYDRO-2-HYDROXY-3-FURANYL)PENTANAMIDE	Neuropapillitis; SPASTIC PARAPLEGIA 76, AUTOSOMAL RECESSIVE; Weakness due to upper motor neuron dysfunction; Spondylolisthesis at L5-S1; Functional abnormality of the bladder; Cervical spondylosis; Alcohol myopathy; Montreal platelet syndrome; Impaired distal vibration sensation; Hyperreflexia in upper limbs; Limb dysmetria; Upper motor neuron dysfunction; Retrobulbar Neuritis; Fibrosis of pleura; Proportionate short stature; Autosomal Recessive Hereditary Spastic Paraplegia; Cataract due to diabetes mellitus; Thickening of pleura; Valgus deformities of feet; Spastic Ataxia; Distal lower limb amyotrophy; Dysferlinopathy; Pelizaeus-Merzbacher Disease; Brisk reflexes; Ankle clonus; Spinal stenosis of lumbar region; Tuberculous pleural effusion; Atherosclerosis of aorta; Lower limb hyperreflexia; Lower limb spasticity; Abnormal ocular motility; Horizontal Nystagmus; Gait, Drop Foot; Sore to touch; Pleural Tuberculosis; Neonatal respiratory distress; Harlequin Fetus; Muscle Weakness Lower Limb; Paraparesis, Spastic; Hypertension, Renovascular; Optic Neuritis; Cardiomyopathy, Hypertrophic, Familial; Ataxia, Appendicular; Sciatic Neuropathy; Optic Atrophy 1; Adenocarcinoma, Clear Cell; MYELOPROLIFERATIVE DISORDER, CHRONIC, WITH EOSINOPHILIA; Pleural Effusion, Malignant; Paresthesia; Spastic Paraplegia, Hereditary; Electromyogram abnormal; Gait, Unsteady; Spastic Paraplegia; Multiple Endocrine Neoplasia Type 1; Ataxia, Spinocerebellar; Pyramidal sign; Mucinous Adenocarcinoma; Degenerative disorder; Gait Ataxia; Brain atrophy; Acute kidney injury; Systemic Inflammatory Response Syndrome; Kidney Calculi; Premature Birth; Hyperuricemia; Henoch-Schoenlein Purpura; Leishmaniasis; Talipes cavus; Babinski Reflex; Nephrolithiasis; Lewy Body Disease; Vascular calcification; Uric acid measurement (procedure); Flatfoot; Anoxia; Dehydration; Skeletal muscle atrophy; Headache; Malignant neoplasm of larynx; Benign Neoplasm; Muscular Dystrophy, Duchenne; Hirschsprung Disease; Cardiac Arrest; Pulmonary arterial hypertension; Forgetful; Anemia, Sickle Cell; Acute pancreatitis; Cerebellar Ataxia; Carcinoma of larynx; Dysarthria; Neurodevelopmental Disorders; Heart Diseases; Peripheral Nervous System Diseases; Carcinoma, Basal Cell; Muscle Spasticity; Cognition Disorders; Meningioma; Cerebral Infarction; Vascular Diseases; Endothelial dysfunction; Memory impairment; Idiopathic pulmonary arterial hypertension; Nystagmus; Anxiety Disorders; Scoliosis, unspecified; Cystic Fibrosis; Ataxia; Atrial Fibrillation; Small cell carcinoma of lung; nervous system disorder; MYELODYSPLASTIC SYNDROME; Hyperglycemia; Amyotrophic Lateral Sclerosis; Adult Lymphoma; Childhood Lymphoma; Epilepsy; Hyperactive behavior; Psoriasis; ANOPHTHALMIA AND PULMONARY HYPOPLASIA; Depressed mood; Mental Depression; Heart failure; Lymphoma; Triple-Negative Breast Carcinoma; Impaired cognition; Cerebrovascular accident; Triple Negative Breast Neoplasms; Depressive disorder; Prostatic Neoplasms; Cardiovascular Diseases; Congestive heart failure; Arteriosclerosis; Atherosclerosis; Parkinson Disease; Renal Cell Carcinoma; Hypertensive disease; Conventional (Clear Cell) Renal Cell Carcinoma; Diabetes; Squamous cell carcinoma; Childhood Glioblastoma; Adult Glioblastoma; Malignant neoplasm of pancreas; Pancreatic carcinoma; Diabetes Mellitus; Obesity; Secondary malignant neoplasm of lymph node; melanoma; Leukemia, Myelocytic, Acute; Diabetes Mellitus, Non-Insulin-Dependent; Glioblastoma; Glioblastoma Multiforme; Alzheimer's Disease; Malignant neoplasm of colon and/or rectum; Stomach Carcinoma; Malignant neoplasm of stomach; Tumor Progression; Colorectal Carcinoma; Carcinogenesis; Neoplasm Metastasis; Tumor Cell Invasion; Breast Carcinoma; Malignant neoplasm of breast; Primary malignant neoplasm; Malignant Neoplasms; Neoplasms	Cervical spondylosis; Neuropapillitis; Spinal Stenosis Of Lumbar Region; Optic Neuritis; Retrobulbar Neuritis; Distal lower limb amyotrophy; Horizontal nystagmus; Brain atrophy; Benign Neoplasm; Spastic Paraplegia; Neoplasms; Malignant Neoplasm; Nervous System Diseases; Melanoma; Dysarthria; Scoliosis; Nystagmus	(hsa04210)Apoptosis; (hsa04218)Cellular senescence; (hsa04217)Necroptosis
CCDC3	coiled-coil domain containing 3	GO:0010804 negative regulation of tumor necrosis factor-mediated signaling pathway;GO:0045600 positive regulation of fat cell differentiation;GO:0051055 negative regulation of lipid biosynthetic process	Predicted intracellular proteins; Predicted secreted proteins		Body Height;Platelet Aggregation		Platelet aggregation; Malignant tumor of cervix; cervical cancer; Cervix carcinoma; Body Height; Leukemia, Myelocytic, Acute	Leukemia
CDC123	cell division cycle 123	GO:1905143 eukaryotic translation initiation factor 2 complex assembly;GO:0006457 protein folding;GO:0051604 protein maturation	Predicted intracellular proteins		Diabetes Mellitus, Type 2;Forced Expiratory Volume;Lung Volume Measurements;Vital Capacity		Pulmonary function; Pulmonary function (finding); Respiratory Function Tests; peak expiratory flow (procedure); Forced expiratory volume function; Adult Fibrosarcoma; Fibrosarcoma; Vital capacity; Gestational Diabetes; Systolic Pressure; Immunologic Deficiency Syndromes; Liver neoplasms; Chronic Obstructive Airway Disease; Diabetes; ovarian neoplasm; Malignant neoplasm of ovary; Diabetes Mellitus; Carcinoma, Ovarian Epithelial; Diabetes Mellitus, Non-Insulin-Dependent; Liver carcinoma; Neoplasms	Chronic Obstructive Pulmonary Disease; Diabetes Mellitus
CDCA7L	cell division cycle associated 7 like	GO:0008284 positive regulation of cell population proliferation;GO:0042127 regulation of cell population proliferation;GO:0006355 regulation of DNA-templated transcription	Predicted intracellular proteins	Primary ciliary dyskinesia; Primary ciliary dyskinesia 7	Alzheimer Disease;Body Height;Neuroticism;Obesity;Thyrotropin;Uric Acid		CILIARY DYSKINESIA, PRIMARY, 7 (disorder); Cyclocephaly; social stress; Ciliary Motility Disorders; Viral Load result; Adult Anaplastic Astrocytoma; Grade III Childhood Astrocytoma; Multiple Endocrine Neoplasia Type 1; ACQUIRED IMMUNODEFICIENCY SYNDROME, PROGRESSION TO; AIDS, PROGRESSION TO; HIV-1, RESISTANCE TO; HUMAN IMMUNODEFICIENCY VIRUS TYPE 1, SUSCEPTIBILITY TO; Anaplastic astrocytoma; Adult Burkitt Lymphoma; Childhood Burkitt Lymphoma; Burkitt Lymphoma; Recurrent tumor; Adult Medulloblastoma; Childhood Medulloblastoma; Medulloblastoma; Multiple Myeloma; Myocardial Infarction; Glioma; Glioblastoma; Glioblastoma Multiforme; Prostate carcinoma; Malignant neoplasm of prostate; Liver carcinoma; Neoplasm Metastasis; Tumor Cell Invasion; Breast Carcinoma; Neoplasms	Ciliary dyskinesia; Multiple myeloma; Breast Carcinoma
CDH6	cadherin 6	GO:0099560 synaptic membrane adhesion;GO:0044331 cell-cell adhesion mediated by cadherin;GO:0016339 calcium-dependent cell-cell adhesion via plasma membrane cell adhesion molecules			Affective Disorders, Psychotic;Attention Deficit Disorder with Hyperactivity;Stroke		Malignant Mixed Mesodermal (Mullerian) Tumor; Biliary Tract Cancer; ST segment elevation myocardial infarction; Cachexia; Acute Coronary Syndrome; Malignant neoplasm of kidney; Renal carcinoma; Cholangiocarcinoma; Malignant neoplasm of thyroid; Thyroid Neoplasm; Thyroid carcinoma; Papillary thyroid carcinoma; Nasopharyngeal carcinoma; Body Height; Renal Cell Carcinoma; Childhood Osteosarcoma; Osteosarcoma of bone; Osteosarcoma; Conventional (Clear Cell) Renal Cell Carcinoma; Secondary Neoplasm; ovarian neoplasm; Malignant neoplasm of ovary; Secondary malignant neoplasm of lymph node; Carcinoma, Ovarian Epithelial; Tumor Progression; Carcinoma of lung; Carcinogenesis; Neoplasm Metastasis; Tumor Cell Invasion; Primary malignant neoplasm; Malignant Neoplasms; Neoplasms
CHST12	carbohydrate sulfotransferase 12	GO:0050651 dermatan sulfate proteoglycan biosynthetic process;GO:0050655 dermatan sulfate proteoglycan metabolic process;GO:0050650 chondroitin sulfate proteoglycan biosynthetic process	ENZYME proteins:Transferases; Enzymes		Multiple Sclerosis		Kashin-Beck Disease; Lupus Vulgaris; Lupus Erythematosus, Discoid; Lupus Erythematosus; Blood Protein Measurement; Lupus Erythematosus, Systemic		(hsa00532)Glycosaminoglycan biosynthesis - chondroitin sulfate / dermatan sulfate
COL16A1	collagen type XVI alpha 1 chain	GO:0033622 integrin activation;GO:0033627 cell adhesion mediated by integrin;GO:0051894 positive regulation of focal adhesion assembly	Predicted intracellular proteins; Predicted secreted proteins		Body Mass Index		Intelligence; Body mass index; Body Height; Glioblastoma		(hsa04974)Protein digestion and absorption
DNAH11	dynein axonemal heavy chain 11	GO:0035545 determination of left/right asymmetry in nervous system;GO:0120229 protein localization to motile cilium;GO:0060287 epithelial cilium movement involved in determination of left/right asymmetry	Human disease related genes:Respiratory diseases:Tracheobronchial diseases; Predicted intracellular proteins; Disease related genes	Respiratory ciliopathies including non-CF bronchiectasis; Primary ciliary dyskinesia 7; Primary ciliary dyskinesia; DNAH11-related disorder; Laterality defects, autosomal dominant; Situs inversus	Brain;Carcinoma, Squamous Cell;Cholesterol;Cholesterol, LDL;Cognition Disorders;Lipoproteins;Lung Neoplasms;Metabolism;Monoclonal Gammopathy of Undetermined Significance;Multiple Myeloma;Primary amyloidosis;Stomach Neoplasms		CILIARY DYSKINESIA, PRIMARY, 7, WITH SITUS INVERSUS; Ciliary Dyskinesia, Primary, 7, With Or Without Situs Inversus; Abnormality of the uvula; CILIARY DYSKINESIA, PRIMARY, 7 (disorder); Acute bronchitis; Cyanotic attack; Interleukin 1 Receptor Antagonist Measurement; Asthma, Exercise-Induced; Abnormal ciliary motility; Congenital atresia of nasopharynx; Other specified congenital malformations of respiratory system; Paraproteinemias; Dyslipoproteinemias; Hearing abnormality; Melanocortin 4 Receptor Deficiency; Respiratory Depression; HETEROTAXY, VISCERAL, 4, AUTOSOMAL; Heterotaxy, Visceral, 3, Autosomal; CONGENITAL HEART DEFECTS, MULTIPLE TYPES, 1, X-LINKED; HETEROTAXY, VISCERAL, 1, X-LINKED; HETEROTAXY, VISCERAL, 6, AUTOSOMAL; Spontaneous pneumothorax; HETEROTAXY, VISCERAL, 2, AUTOSOMAL; Heterotaxy Syndrome; Immotile cilia; Impaired nasal mucociliary clearance; Recurrent sinusitis; Ectopic Pregnancy; Halitosis; Acid reflux; Hypoxemia; Situs ambiguus; Ciliary Motility Disorders; Primary amyloidosis; Atelectasis; Recurrent pneumonia; Large head (disorder); PREMATURE CENTROMERE DIVISION; Kartagener Syndrome; Endocardial Cushion Defects; Congenital absence of spleen; Epistaxis; Pleurisy; Tachypnea; Body mass index procedure; Clubbed Fingers; Finding of body mass index; Tinnitus; Lung Diseases, Obstructive; Situs inversus totalis; Otitis Media with Effusion; Corneal dystrophy; Dyslexia; Bronchitis, Chronic; Syncope; Recurrent otitis media; Weight Gain; Infertility; Chronic lung disease; Situs Inversus; Chest Pain; Primary Ciliary Dyskinesia; Chronic otitis media; Asthenozoospermia; Acne; Rhinitis; Spontaneous abortion; Bronchiectasis; Premature Birth; Respiratory Tract Diseases; Chronic sinusitis; Respiration Disorders; Alcohol consumption; Dyspnea; Monoclonal Gammopathy of Undetermined Significance; Pleural effusion disorder; Coughing; Ciliopathies; Respiratory distress; Congenital heart disease; Serum LDL cholesterol measurement; Congenital pectus excavatum; Conductive hearing loss; Recurrent respiratory infections; Headache; Cerebral ventriculomegaly; Sarcoidosis; Dilated ventricles (finding); Allergic rhinitis (disorder); Dyslipidemias; Hydrocephalus; Low density lipoprotein cholesterol measurement; Nasal Polyps; Serum total cholesterol measurement; Byzanthine arch palate; Delayed speech and language development; Triglycerides measurement; Lung diseases; Scoliosis, unspecified; Cystic Fibrosis; mathematical ability; Pneumonia; Coronary heart disease; Multiple Myeloma; Squamous cell carcinoma of esophagus; Asthma; Squamous cell carcinoma; Stomach Carcinoma; Carcinoma of lung; Breast Carcinoma	CILIARY DYSKINESIA, WITH SITUS INVERSUS; Ciliary Dyskinesia, With Or Without Situs Inversus; Spontaneous pneumothorax; Monoclonal Gammapathies; Paraproteinemia; Dyslipidemias; Dyslexia; Amyloidosis; Bronchitis; Pleuritis; Stomach Carcinoma; Asthenozoospermia; Pleural effusion; Allergic rhinitis; Ciliary dyskinesia; Nasal polyposis; Acne; Rhinitis; Asplenia; Corneal Dystrophy; Multiple myeloma; Situs Inversus; Bronchiectasis; Ciliopathies; Sinusitis; Lung Diseases; Coronary Heart Disease; Otitis media; Congenital Pectus Excavatum; Hydrocephalus; Lung carcinoma; Gastric Cancer; High palate; Carcinoma; Asthma; Hearing Loss; Scoliosis; Breast Carcinoma	(hsa04814)Motor proteins; (hsa05016)Huntington disease; (hsa05014)Amyotrophic lateral sclerosis
EHBP1L1	EH domain binding protein 1 like 1		Predicted intracellular proteins		Arterial Pressure;Blood Pressure;Liver Cirrhosis;Non-alcoholic Fatty Liver Disease		Diastolic blood pressure measurement; Blood Pressure; Mean blood pressure; Corpuscular Hemoglobin Concentration Mean; Diastolic blood pressure; RDW - Red blood cell distribution width result; Red cell distribution width determination; Finding of Mean Corpuscular Hemoglobin; Red Blood Cell Count measurement; Non-alcoholic Fatty Liver Disease; Liver Cirrhosis; Coronary Artery Disease	Non-Alcoholic Fatty Liver Disease; Liver Cirrhosis; Coronary artery disease
EIF3B	eukaryotic translation initiation factor 3 subunit B	GO:0075525 viral translational termination-reinitiation;GO:0075522 IRES-dependent viral translational initiation;GO:0001732 formation of cytoplasmic translation initiation complex	Predicted intracellular proteins				Feeling tense; Neoplasms, Experimental; HIV Coinfection; Hepatitis B, Chronic; Helicobacter pylori (H. pylori) infection in conditions classified elsewhere and of unspecified site; HIV Infections; Myeloid Leukemia, Chronic; Fibrosis, Liver; Septicemia; Sepsis; Squamous cell carcinoma of esophagus; Carcinoma of bladder; Malignant neoplasm of urinary bladder; Bladder Neoplasm; Childhood Osteosarcoma; Osteosarcoma of bone; Osteosarcoma; Conventional (Clear Cell) Renal Cell Carcinoma; Carcinoma; Childhood Glioblastoma; Adult Glioblastoma; Secondary malignant neoplasm of lymph node; Colon Carcinoma; Malignant tumor of colon; Glioblastoma; Glioblastoma Multiforme; Stomach Carcinoma; Malignant neoplasm of stomach; Tumor Progression; Non-Small Cell Lung Carcinoma; Prostate carcinoma; Malignant neoplasm of prostate; Liver carcinoma; Carcinogenesis; Neoplasm Metastasis; Tumor Cell Invasion; Primary malignant neoplasm; Malignant Neoplasms; Neoplasms
EIF4E3	eukaryotic translation initiation factor 4E family member 3	GO:0006413 translational initiation;GO:0006412 translation;GO:0006417 regulation of translation	Predicted intracellular proteins				Eosinophil count procedure; Adult Medulloblastoma; Childhood Medulloblastoma; Medulloblastoma; Liver Cirrhosis, Experimental; Diffuse Large B-Cell Lymphoma; Colorectal Carcinoma; Liver carcinoma; Breast Carcinoma; Malignant neoplasm of breast; Malignant Neoplasms; Neoplasms
ELFN1	extracellular leucine rich repeat and fibronectin type III domain containing 1	GO:0099560 synaptic membrane adhesion;GO:0007416 synapse assembly;GO:0007601 visual perception					Diverticular Diseases; Epileptic Seizures; Attention deficit hyperactivity disorder; Systolic Pressure; Epilepsy; Hyperactive behavior	Diverticular Diseases
FAM89B	family with sequence similarity 89 member B	GO:0060392 negative regulation of SMAD protein signal transduction;GO:0060390 regulation of SMAD protein signal transduction;GO:0030512 negative regulation of transforming growth factor beta receptor signaling pathway	Predicted intracellular proteins
FASTKD2	FAST kinase domains 2	GO:0044528 regulation of mitochondrial mRNA stability;GO:1902775 mitochondrial large ribosomal subunit assembly;GO:0070131 positive regulation of mitochondrial translation	Predicted intracellular proteins; Human disease related genes:Congenital disorders of metabolism:Mitochondrial diseases; Disease related genes	Combined oxidative phosphorylation deficiency 44; Mitochondrial complex IV deficiency, nuclear type 1; Leigh syndrome	Body Height;Longevity;Memory, Episodic		FASTKD2-related infantile mitochondrial encephalomyopathy; Memory, Episodic; Increased hepatocellular lipid droplets; Cytochrome C oxidase-negative muscle fibers; Increased intramyocellular lipid droplets; Adult Fanconi syndrome; Facial Paresis; Phosphate Diabetes; Glycosuria; Mitochondrial Encephalomyopathies; Decreased liver function; Renal tubular disorder; Cytochrome-c Oxidase Deficiency; Aminoaciduria; Impaired exercise tolerance; MELAS Syndrome; Respiratory insufficiency due to muscle weakness; Increased CSF lactate; Dyspnea on exertion; Memory Loss; Increased serum lactate; Amnesia; Leukoencephalopathy; Acidosis, Lactic; Proteinuria; Respiratory distress; Mitochondrial Diseases; Motor delay; Clumsiness - motor delay; Dystonia; Byzanthine arch palate; Hepatomegaly; Retinitis Pigmentosa; Hypertrophic Cardiomyopathy; Optic Atrophy; Blepharoptosis; Ptosis; Presenile dementia; Sensorineural Hearing Loss (disorder); Dementia; Failure to Thrive; Anemia; Ataxia; Generalized hypotonia; Muscle hypotonia; Pancreatic Ductal Adenocarcinoma; ANOPHTHALMIA AND PULMONARY HYPOPLASIA; Global developmental delay; Seizures; Intellectual Disability; Malignant neoplasm of pancreas; Pancreatic carcinoma; Prostate carcinoma; Malignant neoplasm of prostate; Tumor Cell Invasion; Breast Carcinoma; Malignant neoplasm of breast; Primary malignant neoplasm; Malignant Neoplasms; Neoplasms	Encephalomyopathy; Fanconi syndrome; Cytochrome-C Oxidase Deficiency; Phosphate Diabetes; Renal Tubular Disorder; Mitochondrial Diseases; Leukoencephalopathy; Retinitis Pigmentosa; Hypertrophic cardiomyopathy; Motor delay; High palate; Anemia; Optic Atrophy; Ptosis; Hearing Loss; Developmental Delay; Mental retardation
FOXP2	forkhead box P2	GO:0021757 caudate nucleus development;GO:0021758 putamen development;GO:0060502 epithelial cell proliferation involved in lung morphogenesis	Human disease related genes:Other diseases:Mental and behavioural disorders; Predicted intracellular proteins; Transcription factors:Helix-turn-helix domains; Disease related genes	Childhood apraxia of speech; Inborn genetic diseases; FOXP2-related disorder; See cases	Blood Pressure;Education;Hair;Immunoglobulins;Obesity;Reproductive Behavior;Sleep;Smoking;Sulfates;Uric Acid		7q31 microdeletion syndrome; Communication Disorders, Developmental; Specific developmental disorders of speech and language; Apraxia, Articulatory; Apraxia, Facial-Oral; Apraxia, Gestural; Apraxia, Motor; Apraxia, Oral; Dressing Apraxia; Ideational Apraxia; Speech and language abnormalities; Verbal hallucinations; Apraxia, Verbal; Delayed social development; Oromotor apraxia; phonological developmental disorder; Caudate atrophy; Selective Mutism; Selective mutism specific to childhood and adolescence; Incomprehensible speech; Motor speech disorder; Receptive language delay; Grammar-specific speech disorder; Auditory Processing Disorder, Central; Horizontal eyebrow; Language Delay; Semantic-Pragmatic Disorder; Speech Sound Disorders; Speech and language disorder; Emotional abuse; Communication impairment; Hallucinations, Auditory; Perisylvian syndrome; Abnormal speech prosody; Abnormality of the basal ganglia; Language Development Disorders; Gross motor impairment; Schizotypal Personality Disorder; Reading Disabilities; Apraxia of Phonation; Expressive language delay; Abnormality of the face; Phobic anxiety disorder; Poor fine motor coordination; Developmental reading disorder; Specific language impairment; Stuttering; child abuse behavior; Carotid Artery Plaque; Overfolded helix; Chronic schizophrenia; Primary Progressive Aphasia (disorder); Systolic blood pressure measurement; Submucous cleft of hard palate; Speech Delay; Apraxias; Cannabis use; Apraxia, Developmental Verbal; Dysmorphism; Language Disorders; Drooling; Learning Disabilities; Russell-Silver syndrome; Duration of sleep; Hyponatremia; GRN-related frontotemporal dementia; Dyslexia; Schizoaffective Disorder; High, narrow palate; Specific learning disability; Progressive supranuclear palsy; Hallucinations; Speech Disorders; Frontotemporal Lobar Degeneration; Poor speech; Cholera; Intestinal Diseases; Dementia, Vascular; Pick Disease of the Brain; Monoclonal Gammopathy of Undetermined Significance; Craniofacial Abnormalities; Tauopathies; Autistic behavior; Narcolepsy; Adenoid Cystic Carcinoma; Pervasive Development Disorder; Brain Diseases; Developmental Disabilities; Movement Disorders; Glomerulonephritis; Malignant neoplasm of gallbladder; Gastroesophageal reflux disease; Feeding difficulties; Dysarthria; Mental Retardation; Neurodevelopmental Disorders; Adult T-Cell Lymphoma/Leukemia; Delayed speech and language development; Developmental delay (disorder); Cognition Disorders; Unipolar Depression; Intelligence; Mental disorders; Attention deficit hyperactivity disorder; Systolic Pressure; mathematical ability; Abnormal behavior; Muscle hypotonia; Huntington Disease; nervous system disorder; Diffuse Large B-Cell Lymphoma; Microcephaly; Autism Spectrum Disorders; Familial (FPAH); Hyperglycemia; Congenital Abnormality; Autistic Disorder; Adult Lymphoma; Childhood Lymphoma; Endometriosis; Epilepsy; Major Depressive Disorder; Tuberculosis; Crohn Disease; ANOPHTHALMIA AND PULMONARY HYPOPLASIA; Hepatitis B; Lymphoma; Impaired cognition; Triple Negative Breast Neoplasms; Malignant tumor of cervix; Multiple Myeloma; Autoimmune Diseases; cervical cancer; Global developmental delay; Cervix carcinoma; Body Height; Intellectual Disability; Childhood Osteosarcoma; Osteosarcoma of bone; Osteosarcoma; Diabetes; Central neuroblastoma; Childhood Neuroblastoma; Neuroblastoma; Childhood Glioblastoma; Adult Glioblastoma; Diabetes Mellitus; Secondary malignant neoplasm of lymph node; Schizophrenia; Glioblastoma; Glioblastoma Multiforme; Tumor Progression; Non-Small Cell Lung Carcinoma; Prostate carcinoma; Malignant neoplasm of prostate; Colorectal Carcinoma; Liver carcinoma; Carcinogenesis; Neoplasm Metastasis; Tumor Cell Invasion; Breast Carcinoma; Malignant neoplasm of breast; Primary malignant neoplasm; Malignant Neoplasms; Neoplasms	7q31 microdeletion syndrome; Oromotor apraxia; Receptive language delay; Specific Language Impairment; Grammar-specific speech disorder; Language Development Disorders; Russell-Silver Syndrome; Auditory processing disorder; Speech Delay; Submucosal cleft palate; Diabetes; Apraxia; Specific Learning Disorder; Endometriosis; Adenocarcinoma; Narcolepsy; Gastroesophageal Reflux Disease; Attention Deficit Hyperactivity Disorder; Dysarthria; Autism; Diabetes Mellitus; Mental Depression; Schizophrenia
FRMD8	FERM domain containing 8	GO:0032760 positive regulation of tumor necrosis factor production;GO:1903557 positive regulation of tumor necrosis factor superfamily cytokine production;GO:0090090 negative regulation of canonical Wnt signaling pathway	Predicted intracellular proteins				Uric acid measurement (procedure); Drug-Induced Liver Disease; Leukemia, Myelocytic, Acute	Leukemia	(hsa04668)TNF signaling pathway
GOLGA1	golgin A1	GO:0070633 transepithelial transport;GO:0044331 cell-cell adhesion mediated by cadherin;GO:0098609 cell-cell adhesion	Predicted intracellular proteins				Sjogren's Syndrome; Tumor Progression; Tumor Cell Invasion; Breast Carcinoma; Malignant neoplasm of breast; Primary malignant neoplasm; Malignant Neoplasms
GPR27	G protein-coupled receptor 27	GO:1900738 positive regulation of phospholipase C-activating G protein-coupled receptor signaling pathway;GO:1900736 regulation of phospholipase C-activating G protein-coupled receptor signaling pathway;GO:0035774 positive regulation of insulin secretion involved in cellular response to glucose stimulus	G-protein coupled receptors:GPCRs excl olfactory receptors				Malignant mesothelioma	Malignant Mesothelioma
HSPA5	heat shock protein family A (Hsp70) member 5	GO:0060904 regulation of protein folding in endoplasmic reticulum;GO:0021577 hindbrain structural organization;GO:0021589 cerebellum structural organization	Transporters:Transporter channels and pores; Predicted intracellular proteins; Potential drug targets; Enzymes; ENZYME proteins:Hydrolases; Disease related genes			Antihemophilic factor, human recombinant; Acetylsalicylic acid; Copper; Lonoctocog alfa; Moroctocog alfa	Oculocutaneous albinism type 1; Refractory Osteosarcoma; Hepatoma resectable; Hyperuricemic Nephropathy, Familial Juvenile 1; Familial encephalopathy with neuroserpin inclusion bodies; Abnormal neuron morphology; Acute vascular insufficiency of intestine (disorder); Pulmonary Fibrosis - from Asbestos Exposure; Spinocerebellar Degeneration; Colitis, Ischemic; Proliferative glomerulonephritis; Infectious colitis; Cutis laxa, x-linked; Nonarteritic anterior ischemic optic neuropathy (NAION); Respiratory Hypersensitivity; Gram-Negative Bacterial Infections; Gastric dysplasia; SPINOCEREBELLAR ATAXIA 17; Cardiomyopathy, Alcoholic; Adenocarcinoma, metastatic; Adenocarcinoma of the gastroesophageal junction; INCLUSION BODY MYOPATHY WITH EARLY-ONSET PAGET DISEASE AND FRONTOTEMPORAL DEMENTIA; Lambert-Eaton Myasthenic Syndrome; Olfactory Neuroblastoma; Multiple Epiphyseal Dysplasia; Metastatic Colorectal Carcinoma; Protein C Deficiency; Radiation Damage; ADHF; Anterior myocardial infarction; Asbestosis; Primary peritoneal carcinoma; refractory multiple myeloma; Other ureteric obstruction; Middle East Respiratory Syndrome; Adenocarcinoma in Situ; Hemorrhagic Fevers, Viral; Cerebellar degeneration; Complete hydatidiform mole; Diabetic Ketoacidosis; Progressive pseudorheumatoid dysplasia; Cerebellar Diseases; PREMATURE CENTROMERE DIVISION; Tubular Aggregate Myopathy; Folic Acid Deficiency; pathologic fistula; Benign Ovarian Neoplasm; Hepatitis E; Harlequin Fetus; Neuroblastic tumors; Urinary Stress Incontinence; Aloof; Thymic Carcinoma; Bipolar I disorder; Aqueous Humor Disorders; Tumor-Associated Vasculature; Enteritis; Deuteranomaly; Diabetic macular edema; Lafora Disease; Fatty Liver, Alcoholic; Leprosy, Lepromatous; Hepatic Encephalopathy; Macular dystrophy, corneal type 1; Osteoglophonic dwarfism; Mastitis; Congenital cataract; MYELOPROLIFERATIVE SYNDROME, TRANSIENT; Measles; Avellino corneal dystrophy; Oropharyngeal Carcinoma; Fibrillation; Acute Undifferentiated Leukemia; FRIEDREICH ATAXIA 1; Japanese Encephalitis; Undifferentiated leukemia; Hydatidiform Mole; Bulbo-Spinal Atrophy, X-Linked; Diabetic peripheral neuropathy; Marinesco-Sjogren syndrome; Angina Pectoris; Childhood Hepatocellular Carcinoma; Adult Hepatocellular Carcinoma; Progression of non-small cell lung cancer; Squamous cell carcinoma of oropharynx; Primary Ciliary Dyskinesia; Muscle damage; Asthenozoospermia; Hemorrhagic Fever, Ebola; Parasitic Diseases; Nerve Degeneration; Polyendocrinopathies, Autoimmune; Dystonia Disorders; Neuromyelitis Optica; Prion Diseases; Pneumocystis jiroveci pneumonia; Proliferative diabetic retinopathy; Brain atrophy; Severe Sepsis; Intestinal Neoplasms; Pancreatic intraepithelial neoplasia; Uranostaphyloschisis; Alcoholic Liver Diseases; Abnormality of cardiovascular system morphology; Rhinovirus infection; Prediabetes syndrome; PIGMENTARY DISORDER, RETICULATE, WITH SYSTEMIC MANIFESTATIONS; Acidosis, Lactic; PACHYONYCHIA CONGENITA 3; Visual seizure; Hepatitis, Chronic; Myocardial Reperfusion Injury; Monoclonal Gammopathy of Undetermined Significance; Hyperhomocysteinemia; Myositis; Psoriasis vulgaris; Intestinal metaplasia; Adrenocortical carcinoma; Liver Failure, Acute; Anoxia; Gastritis; Liver Failure; Adrenoleukodystrophy; Cleft palate, isolated; Malignant lymphoma, lymphocytic, intermediate differentiation, diffuse; Reperfusion Injury; Intracranial Aneurysm; Hematopoietic Neoplasms; Medullary carcinoma of thyroid; Myasthenia Gravis; Hypertriglyceridemia; Metastasis from malignant tumor of prostate; Transient Ischemic Attack; estrogen receptor-negative breast cancer; Caffeine related disorders; Dengue Fever; Metastatic Prostate Carcinoma; Mucocutaneous Lymph Node Syndrome; Pancreatitis, Chronic; Glaucoma, Primary Open Angle; Progressive Neoplastic Disease; Progressive cGVHD; Ataxia Telangiectasia; Adult Fibrosarcoma; Glomerulonephritis; Anaplastic thyroid carcinoma; Cardiac Arrest; Chemically-Induced Liver Toxicity; Hepatitis, Toxic; Drug-Induced Acute Liver Injury; Fibrosarcoma; Invasive Ductal Breast Carcinoma; Post-Traumatic Stress Disorder; Hepatitis, Drug-Induced; Malignant neoplasm of gastrointestinal tract; Choriocarcinoma; Nonalcoholic Steatohepatitis; Urothelial Carcinoma; Hepatitis A; Hepatoblastoma; Immune System Diseases; Cerebral atrophy; Dystonia; Gastric Adenocarcinoma; Chemical and Drug Induced Liver Injury; Cytomegalovirus Infections; Lymphatic Metastasis; Mantle cell lymphoma; Respiratory syncytial virus (RSV) infection in conditions classified elsewhere and of unspecified site; Rectal Carcinoma; Adult Burkitt Lymphoma; Childhood Burkitt Lymphoma; Hypercholesterolemia; Subarachnoid Hemorrhage; Metastatic melanoma; Oestrogen receptor positive breast cancer; Lupus Vulgaris; Tumor Initiation; Drug-Induced Liver Disease; Anaplasia; Ovarian Carcinoma; Lupus Erythematosus, Discoid; Burkitt Lymphoma; Lupus Erythematosus; Mesothelioma; Aortic Aneurysm, Abdominal; Graves Disease; Helicobacter pylori (H. pylori) infection in conditions classified elsewhere and of unspecified site; Adenomatous Polyposis Coli; Cleft Palate; Childhood Astrocytoma; Carcinoma, Transitional Cell; Middle Cerebral Artery Occlusion; Myopathy; Diabetic Retinopathy; Hormone refractory prostate cancer; Cerebral Infarction; Ankylosing spondylitis; Endothelial dysfunction; Malignant Glioma; Recurrent tumor; Fatty Liver Disease; Myocardial Ischemia; Pancreatic Neoplasm; Acute myocardial infarction; Malignant Head and Neck Neoplasm; Head and Neck Carcinoma; Idiopathic Pulmonary Fibrosis; Stomach Neoplasms; Tumor Angiogenesis; Kidney Failure, Acute; Hematologic Neoplasms; Cystic Fibrosis; Hepatocarcinogenesis; Fatty Liver; Cholangiocarcinoma; Cirrhosis; Cardiomyopathies; Multiple Chronic Conditions; Colonic Neoplasms; Malignant neoplasm of thyroid; Secondary malignant neoplasm of liver; Pancreatic Ductal Adenocarcinoma; Astrocytoma; Polycystic Ovary Syndrome; Brain Neoplasms; Fever; Malignant transformation; Fetal Growth Retardation; Non-alcoholic Fatty Liver Disease; Arthritis; Chronic Kidney Diseases; Hyperglycemia; Metabolic Syndrome X; Steatohepatitis; Solid Neoplasm; Thyroid Neoplasm; Adult Lymphoma; Childhood Lymphoma; Myeloid Leukemia, Chronic; Thyroid carcinoma; Kidney Diseases; Bipolar Disorder; Liver Cirrhosis; Adenoma; Diabetic Nephropathy; Malignant neoplasm of endometrium; Major Depressive Disorder; Tuberculosis; Coronary Arteriosclerosis; Septicemia; Acute lymphocytic leukemia; Papillary thyroid carcinoma; Adult Liver Carcinoma; Liver and Intrahepatic Biliary Tract Carcinoma; B-Cell Lymphomas; ANOPHTHALMIA AND PULMONARY HYPOPLASIA; Liver neoplasms; Chronic Lymphocytic Leukemia; Hepatitis B; Sepsis; Virus Diseases; Lung Neoplasms; Heart failure; Neurodegenerative Disorders; Squamous cell carcinoma of the head and neck; Lymphoma; Nasopharyngeal carcinoma; Coronary heart disease; Endometrial Carcinoma; Triple-Negative Breast Carcinoma; Impaired cognition; Malignant neoplasm of liver; Diabetes Mellitus, Insulin-Dependent; Triple Negative Breast Neoplasms; Coronary Artery Disease; Malignant tumor of cervix; Prostatic Neoplasms; Childhood Leukemia; Multiple Myeloma; Cardiovascular Diseases; Congestive heart failure; Hepatitis C; Myocardial Infarction; Multiple Sclerosis; cervical cancer; Degenerative polyarthritis; Cervix carcinoma; Lupus Erythematosus, Systemic; Arteriosclerosis; Atherosclerosis; Squamous cell carcinoma of esophagus; Parkinson Disease; Renal Cell Carcinoma; Asthma; leukemia; Bladder Neoplasm; Childhood Osteosarcoma; Adenocarcinoma; Osteosarcoma of bone; Osteosarcoma; Conventional (Clear Cell) Renal Cell Carcinoma; Diabetes; Central neuroblastoma; Childhood Neuroblastoma; Adenocarcinoma of lung (disorder); Secondary Neoplasm; Squamous cell carcinoma; Neuroblastoma; Childhood Glioblastoma; Adult Glioblastoma; ovarian neoplasm; Malignant neoplasm of ovary; Malignant neoplasm of pancreas; Pancreatic carcinoma; Rheumatoid Arthritis; Mammary Neoplasms; Diabetes Mellitus; Obesity; Secondary malignant neoplasm of lymph node; Colon Carcinoma; Carcinoma, Ovarian Epithelial; Schizophrenia; Malignant tumor of colon; melanoma; Glioma; Diabetes Mellitus, Non-Insulin-Dependent; Glioblastoma; Glioblastoma Multiforme; Alzheimer's Disease; Malignant neoplasm of colon and/or rectum; Stomach Carcinoma; Malignant neoplasm of stomach; Tumor Progression; Primary malignant neoplasm of lung; Non-Small Cell Lung Carcinoma; Carcinoma of lung; Malignant neoplasm of lung; Prostate carcinoma; Malignant neoplasm of prostate; Colorectal Carcinoma; Liver carcinoma; Carcinogenesis; Neoplasm Metastasis; Tumor Cell Invasion; Breast Carcinoma; Malignant neoplasm of breast; Primary malignant neoplasm; Malignant Neoplasms; Neoplasms	Hematopoietic Neoplasms; Asbestosis; Hematologic Neoplasms; Spinocerebellar Ataxia; Myeloid Leukemia; Esophagus Neoplasm; Myocardial Infarction; Obesity; Liver carcinoma; Bipolar Disorder	(hsa03060)Protein export; (hsa04918)Thyroid hormone synthesis; (hsa04612)Antigen processing and presentation
IL2	interleukin 2	GO:1901327 response to tacrolimus;GO:0046013 regulation of T cell homeostatic proliferation;GO:1900100 positive regulation of plasma cell differentiation	Human disease related genes:Immune system diseases:Allergies and autoimmune diseases; Human disease related genes:Endocrine and metabolic diseases:Diabetes; Predicted secreted proteins; Cancer-related genes:Candidate cancer biomarkers; Candidate cardiovascular disease genes; Disease related genes	Breast neoplasm	Alopecia Areata;Arthritis, Rheumatoid;Autoantibodies;Bronchodilator Agents;Celiac Disease;Cholangitis, Sclerosing;Dermatitis, Atopic;Diabetes Mellitus, Type 1;Forced Expiratory Volume;Hypersensitivity;Rhinitis, Allergic, Seasonal;Supranuclear Palsy, Progressive	Pseudoephedrine; Cefazolin; SP4160; N(2)-carbamimidoyl-N-{2-[4-(3-{4-[(5-carboxyfuran-2-yl)methoxy]-2,3-dichlorophenyl}-1-methyl-1H-pyrazol-5-yl)piperidin-1-yl]-2-oxoethyl}-D-leucinamide; 3-Mercapto-1-(1,3,4,9-Tetrahydro-B-Carbolin-2-Yl)-Propan-1-One; Methyl (2S)-2-[[2-[(3R)-1-carbamimidoylpiperidin-3-yl]acetyl]amino]-3-[4-(2-phenylethynyl)phenyl]propanoate; (1H-indol-3-yl)-(2-mercapto-ethoxyimino)-acetic acid; SP2456; 2-[2-(2-Cyclohexyl-2-guanidino-acetylamino)-acetylamino]-N-(3-mercapto-propyl)-propionamide; keyhole limpet hemocyanin; Girentuximab; Tapinarof; TG4010	Feline Fibrosarcoma; Infection by Aspergillus flavus; Metastatic Malignant Solid Neoplasm; Refractory Mature T-Cell and NK-Cell Non-Hodgkin Lymphoma; Slight temperature; Tuberculosis, Laryngeal; Drug-induced pneumonitis; Fever with chills; Follicular B-cell non-Hodgkin's lymphoma; Lymphocytic alveolitis; Periarteritis; Residual Tumor; ALZHEIMER DISEASE 10; Eosinophilic meningitis due to Angiostrongylus cantonensis; Febrile Ulceronecrotic Mucha-Habermann disease; Hb-SD; Perforin Deficiency; Persistent lymphocytosis; Stage IV Renal Cell Cancer AJCC v7; Steroid Refractory Graft Versus Host Disease; recurrent cutaneous T-cell lymphoma; Immunoglobulin G2 deficiency; Interleukin 2 Receptor, Alpha, Deficiency of; Secondary angle-closure glaucoma - synechial; Stage IV Renal Cell Cancer; Toxoplasmosis chorioretinitis; Anatomical narrow angle glaucoma; Chronic hepatitis E; Constitutional aplastic anemia; Glutaric aciduria, type 1; Severe combined immunodeficiency, atypical; Amelogenesis Imperfecta, Type IB; Carcinosarcoma of ovary; Entamoebiasis; Esophageal motility disorders; Esophageal spasm; Mature T ALL; Mycobacterium abscessus Infection; Mycoplasma pneumoniae Infection; Refractory Neuroblastoma; Thymic alymphoplasia; viral hepatitis E infection; AIDS related illness; Autoimmune vasculitis; Episodic Cluster Headache; Non-Hodgkin's lymphoma refractory; Pseudo-Hurler Polydystrophy; lung sarcoma; Anaplastic lymphoma kinase positive anaplastic large cell lymphoma; Entamoeba histolytica Infection; Food-protein induced enterocolitis syndrome; HTLV Infections; Malignant Vaginal Neoplasm; Recurrent Chronic Myelogenous Leukemia, BCR-ABL1 Positive; T-CELL IMMUNODEFICIENCY, RECURRENT INFECTIONS, AND AUTOIMMUNITY WITH OR WITHOUT CARDIAC MALFORMATIONS; HEMOPHAGOCYTIC LYMPHOHISTIOCYTOSIS, FAMILIAL, 2; Indolent Adult Non-Hodgkin Lymphoma; Localized vitiligo; Tularemia; Blast cell proliferation; Fuchs; Pseudophakic corneal edema; Sporotrichosis; Deficiency of vitamin D3; ENDPLATE ACETYLCHOLINESTERASE DEFICIENCY (disorder); Neuroblastoma recurrent; Residual Cancer; Vitamin B 6 Deficiency; Advanced cirrhosis; Hyperimmunoglobulin M syndrome; Hyperplastic lymph node; Scleritis; Vaginitis; Atopic rhinitis; Fibrosis of bile duct; Generalized enlarged lymph nodes; Refractory celiac disease; Vaginal Neoplasms; Disseminated eosinophilic collagen disease; Epidermolysis Bullosa Dystrophica; Asthenia; Histoplasmosis; Insulin-dependent diabetes mellitus secretory diarrhea syndrome; Leishmania donovani disease; Renal cancer metastatic; Amnestic State; Dissociative Amnesia; Global Amnesia; Hysterical amnesia; Refractory Leukemia; Tactile Amnesia; Temporary Amnesia; Cancer, Embryonal; Capillary Leak Syndrome; Chronic active hepatitis C; Core binding factor acute myeloid leukemia; Neurogenic Inflammation; Neuropathy, Painful; Adult Acute Monoblastic Leukemia; Brachydactyly type C; Childhood Acute Monoblastic Leukemia; High Risk Myelodysplastic Syndrome; Hypereosinophilic syndrome; Kwashiorkor; Multiple sclerosis relapse; Neurosyphilis; Onchocerciasis; Hyalinosis, Systemic; Localized cutaneous leishmaniasis; Chronic osteomyelitis; Early onset periodontitis; IMMUNODEFICIENCY 13; Liquid Tumor; Nonarteritic anterior ischemic optic neuropathy (NAION); Secondary malignant neoplasm of soft tissues; Systemic immune activation; Bare Lymphocyte Syndrome; Coronary artery ectasia; Fowlpox; Gastric Cardia Carcinoma; Morbilliform Drug Reaction; Rigor - Temperature-associated observation; Stage III Cutaneous Melanoma AJCC v6; Transfusion-Related Acute Lung Injury; Hemophagocytic Syndrome; Human T-cell lymphotrophic virus, type I [HTLV-I]; Involutional Depression; Involutional paraphrenia; Pelger-Huet Anomaly; Psychosis, Involutional; Asymptomatic human immunodeficiency virus infection; Benign Mastocytoma; Burning Mouth Syndrome; Child attention deficit disorder; Granulomatous disorder; Hyperferritinaemia; Mastocytoma; Rheumatoid Nodule; Stage IV Cutaneous Melanoma AJCC v6 and v7; Advanced Renal Cell Carcinoma; Bare lymphocyte syndrome 2; Indolent Non-Hodgkin Lymphoma; FRONTOMETAPHYSEAL DYSPLASIA 1; Lesch-Nyhan Syndrome; Cytokine Release Syndrome; Dermatitis, Irritant; Human anaplasmosis due to Anaplasma phagocytophilum; Infection in children; Malignant melanoma, metastatic; Pancolitis; Papillon-Lefevre Disease; Recurrent depressive disorder; Aggressive natural killer-cell leukemia; Constitutional Symptom; Epidermolysis Bullosa Simplex; IgG4-Related Sclerosing Disease; Lofgrens syndrome; THROMBOCYTOPENIA 1 (disorder); Autoimmune uveitis; Bright Disease; Canarypox (disorder); Filariasis; HIV viraemia; Hyperkinesia, Generalized; Opisthotonus; inflammatory joint disease; Adult Epithelioid Sarcoma; Arthritis, Infectious; Childhood Epithelioid Sarcoma; Immune reconstitution inflammatory syndrome [IRIS]; Lichen disease; Lymph Node Tuberculosis; Mast Cell Neoplasm; Arthritis, Bacterial; Lymphomatoid Papulosis; Familial Hemophagocytic Lymphocytosis; T-Cell Large Granular Lymphocyte Leukemia; Allergy to peanuts; Cutaneous lymphoma; Histiocytosis haematophagic; Mycosis fungoides/Sezary syndrome NOS; Steroid-sensitive nephrotic syndrome; Acute monoblastic leukemia; Echinococcus multilocularis infection; HCV coinfection; Secondary malignant neoplasm of skin; Cluster Headache; X-Linked Combined Immunodeficiency Diseases; Hypereosinophilia; Recurrent Brain Neoplasm; Chronic ulcerative colitis; Xanthomatosis, Cerebrotendinous; Autoimmune Primary Adrenal Insufficiency; Benign neoplasm of brain, unspecified; Drug Eruptions; Gastro-enteropancreatic neuroendocrine tumor; Primary malignant neoplasm of brain; Chronic Lymphocytic Leukemia/Small Lymphocytic Lymphoma; Generalized vitiligo; Invasive Pulmonary Aspergillosis; Desmoplastic Small Round Cell Tumor; Idiopathic Hypereosinophilic Syndrome; Addison's disease due to autoimmunity; Adult Gliosarcoma; Childhood Gliosarcoma; Seborrheic keratosis; Takotsubo Cardiomyopathy; Stage IV Skin Melanoma; Diagnosis, Psychiatric; Gastric Mucosa-Associated Lymphoid Tissue Lymphoma; Severe depression; Fibromuscular Dysplasia; Graft Rejection; Plasmablastic lymphoma; Subacute Sclerosing Panencephalitis; Acute HIV infection; Reticuloendotheliosis, X-linked; Auricular swelling; Malignant neoplasm of vulva; Monoclonal B-Cell Lymphocytosis; Pseudorabies; Ache; Chocolate cyst of ovary; Hypopharyngeal Cancer; Pain, Crushing; Pain, Migratory; Pain, Splitting; Suffering, Physical; Erythema Nodosum; Localized scleroderma; Metastatic osteosarcoma; Nodular Lymphocyte Predominant Hodgkin Lymphoma; Premenopausal breast cancer; Radiating pain; Recurrent Childhood Glioblastoma; Recurrent Glioblastoma; Central nervous system demyelination; Anterior uveitis; Nasal Type Extranodal NK/T-Cell Lymphoma; Paranoid Schizophrenia; Lymphadenitis; Diastrophic dysplasia; Disseminated neuroblastoma; Foot-and-Mouth Disease; Pain, Burning; Viremia; Keratosis Follicularis; Macrophage Activation Syndrome; Metastatic Carcinoma; Squamous cell carcinoma of vulva; Acute myeloid leukaemia refractory; Atrophic; Febrile Neutropenia; Mycobacterium avium-intracellulare Infection; Advanced lung cancer; CREST Syndrome; Tick-Borne Encephalitis; Hypofibrinogenemia; Metastatic Breast Carcinoma; Shprintzen-Goldberg syndrome; Cancer Pain; Leukomalacia, Periventricular; Acute exacerbation of chronic obstructive airways disease; Alveolitis; Autoimmune myocarditis; Lower respiratory tract infection; Salivary Gland Pleomorphic Adenoma; Acquired aplastic anemia; Epidermodysplasia Verruciformis; Hyperemia; Ovarian Hyperstimulation Syndrome; Upper Respiratory Infections; Anemia, severe; Chromosome 11p11.2 Deletion Syndrome; Primary infection NOS; Carcinoma of urinary bladder, superficial; Sarcoma, Epithelioid; Large cell carcinoma of lung; PEELING SKIN SYNDROME; Pemphigus; Spindle cell hemangioma; Tuberculosis, Meningeal; Gastrointestinal symptom; Disease due to Parvoviridae; Folic Acid Deficiency; Polyarteritis Nodosa; Severe Aplastic Anemia; Varicella zoster; Gastro-esophageal reflux disease with esophagitis; Pauci-immune Glomerulonephritis associated with Granulomatosis with Polyangiitis; CARCINOMA OF VULVA; Immunoglobulin A deficiency (disorder); Advanced Melanoma; Condylomata Acuminata; Steroid resistant nephrotic syndrome of childhood; Steroid-resistant nephrotic syndrome; Adult B Acute Lymphoblastic Leukemia; Pelvic Inflammatory Disease; Skin Diseases, Infectious; Coronary Aneurysm; Lymphoproliferative Disorder of the Skin; Prolapsed lumbar disc; Hepatitis B Virus-Related Hepatocellular Carcinoma; Microscopic Polyarteritis; Retinal Vein Occlusion; Lymphocytosis; Leukemia, Large Granular Lymphocytic; Bone Cysts, Aneurysmal; Nephritis, Interstitial; Cholangitis; Hyperkinesia; Immunoglobulin G4-Related Disease; gliosarcoma; Amphetamine Addiction; Sarcoidosis, Pulmonary; Idiopathic hypogonadotropic hypogonadism; Pleurisy; Rubella; Appendicitis; Bone Marrow Diseases; Early Rheumatoid Arthritis; Flushing; Malignant neoplasm of oropharynx; Spinal Cord Diseases; Oestrogen deficiency; Rotavirus Infections; Tumor-Associated Vasculature; Adult Lymphoblastic Lymphoma; Childhood Lymphoblastic Lymphoma; Peptic Esophagitis; Malignant ascites; Precursor cell lymphoblastic lymphoma; Tropical Spastic Paraparesis; Acquired Hypogammaglobulinemia; Chronic idiopathic urticaria; Acute anterior uveitis; Opportunistic Infections; Pre B-cell acute lymphoblastic leukemia; Bile duct carcinoma; Age-related cataract; Brucellosis; Deuteranomaly; Nephritis, Tubulointerstitial; Spondylarthropathies; Acute Lung Injury; Bronchiolitis Obliterans; Amputated structure (morphologic abnormality); Aspirin exacerbated respiratory disease; Mycoses; Nijmegen Breakage Syndrome; Giant Cell Glioblastoma; Neoplasms, Experimental; Wiskott-Aldrich Syndrome; Salmonella infections; Childhood B Acute Lymphoblastic Leukemia; High-Risk Neuroblastoma; Adult T Acute Lymphoblastic Leukemia; Duodenal Ulcer; Leishmaniasis, Cutaneous	Malignant Vaginal Neoplasm; Residual Tumor; Vaginal Neoplasms; Paranoid Schizophrenia; Autoimmune hepatitis; Involutional Depression; Involutional Paraphrenia; Amnesia; Bright Disease; T-Cell Lymphoma/Leukemia; Intracranial Neoplasm; Kidney Cancer; Kidney Neoplasm; Brain Neoplasms; Benign Neoplasm; Giant Cell Glioblastoma; Leukopenia; Glomerulonephritis; Neoplasms; Anorexia; Bladder Neoplasm; Liver Cancer; Celiac disease; Urinary bladder cancer; Glioblastoma; Nephrotic Syndrome; Liver neoplasms; Malignant Neoplasm; Psychosis; Dermatitis; Lung Neoplasms; Lung Cancer; Melanoma; Anemia; Asthma; Prostatic Neoplasms; Autism; Prostate cancer; Leukemia; Mental Depression; Schizophrenia	(hsa05330)Allograft rejection; (hsa04940)Type I diabetes mellitus; (hsa05332)Graft-versus-host disease
INTS1	integrator complex subunit 1	GO:0034474 U2 snRNA 3'-end processing;GO:0001833 inner cell mass cell proliferation;GO:0160240 RNA polymerase II transcription initiation surveillance	Predicted intracellular proteins; Human disease related genes:Congenital malformations:Congenital malformations of the nervous system; Disease related genes	Neurodevelopmental disorder with cataracts, poor growth, and dysmorphic facies; Inborn genetic diseases; See cases; Neurodevelopmental delay			Transfusion dependent anaemia; X-linked sideroblastic anemia; Myotonia Fluctuans (disorder); MICROPHTHALMIA, SYNDROMIC 7; Myxoid/Round Cell Liposarcoma; Liposarcoma, Myxoid; Abnormality of the skeletal system; Myelofibrosis; Bilateral cataracts (disorder); Miller Dieker syndrome; Infectious Lung Disorder; Mixed Salivary Gland Tumor; Craniofacial Abnormalities; Mycosis Fungoides; Refractory Cytopenia of Childhood; Primary Myelofibrosis; Dysmorphic features; Neurodevelopmental Disorders; Cleft Palate; Diarrhea; Congenital chromosomal disease; Idiopathic Pulmonary Fibrosis; Cataract; Muscle hypotonia; MYELODYSPLASTIC SYNDROME; Chronic Obstructive Airway Disease; Global developmental delay; Renal Cell Carcinoma; Intellectual Disability; Conventional (Clear Cell) Renal Cell Carcinoma; Leukemia, Myelocytic, Acute; Malignant neoplasm of colon and/or rectum; Primary malignant neoplasm of lung; Carcinoma of lung; Malignant neoplasm of lung; Colorectal Carcinoma; Carcinogenesis; Breast Carcinoma; Primary malignant neoplasm; Malignant Neoplasms; Neoplasms	Cataract; Developmental Delay
ITGB8	integrin subunit beta 8	GO:0061520 Langerhans cell differentiation;GO:0060022 hard palate development;GO:0043011 myeloid dendritic cell differentiation	Cancer-related genes:Candidate cancer biomarkers		Body Mass Index;Inflammatory Bowel Diseases;Waist Circumference		Arteriovenous Malformations, Cerebral; PROSTATE CANCER, HEREDITARY, 1; Body Fat Distribution; Prostate cancer, familial; Physical Activity Measurement; Congenital arteriovenous malformation; Congenital atresia of extrahepatic bile duct; Biliary Atresia; Allergic Reaction; Smoking Behaviors; Malignant Peripheral Nerve Sheath Tumor; Endometrioma; Childhood asthma; Smoking; Vital capacity; Waist-Hip Ratio; SCOLIOSIS, ISOLATED, SUSCEPTIBILITY TO, 3; Adolescent idiopathic scoliosis; Idiopathic Pulmonary Fibrosis; Systemic Scleroderma; Brain Neoplasms; Endometriosis; Chronic Obstructive Airway Disease; Inflammatory Bowel Diseases; Body Height; Renal Cell Carcinoma; Asthma; Hypertensive disease; Conventional (Clear Cell) Renal Cell Carcinoma; Secondary Neoplasm; Childhood Glioblastoma; Adult Glioblastoma; ovarian neoplasm; Malignant neoplasm of ovary; Colon Carcinoma; Carcinoma, Ovarian Epithelial; Malignant tumor of colon; Glioma; Glioblastoma; Glioblastoma Multiforme; Malignant neoplasm of colon and/or rectum; Primary malignant neoplasm of lung; Carcinoma of lung; Malignant neoplasm of lung; Prostate carcinoma; Colorectal Carcinoma; Neoplasm Metastasis; Tumor Cell Invasion; Primary malignant neoplasm; Malignant Neoplasms; Neoplasms	Prostate Cancer, Hereditary; Endometrioma; Endometriosis; Inflammatory Bowel Disease; Chronic Obstructive Pulmonary Disease; Asthma; Prostate cancer	(hsa05412)Arrhythmogenic right ventricular cardiomyopathy; (hsa04512)ECM-receptor interaction; (hsa05410)Hypertrophic cardiomyopathy
KCNG2	potassium voltage-gated channel modifier subfamily G member 2	GO:0043266 regulation of potassium ion transport;GO:0001508 action potential;GO:0071805 potassium ion transmembrane transport	Voltage-gated ion channels:Voltage-Gated Potassium Channels		Amyotrophic Lateral Sclerosis;Opiate Alkaloids;Schizophrenia
KCNK7	potassium two pore domain channel subfamily K member 7	GO:0071805 potassium ion transmembrane transport;GO:0006813 potassium ion transport;GO:0030001 metal ion transport	Predicted intracellular proteins; Voltage-gated ion channels:Two-P Potassium Channels				Atrial Fibrillation
KLF7	KLF transcription factor 7	GO:1904178 negative regulation of adipose tissue development;GO:0061179 negative regulation of insulin secretion involved in cellular response to glucose stimulus;GO:1904177 regulation of adipose tissue development	Predicted intracellular proteins; Transcription factors:Zinc-coordinating DNA-binding domains	KLF7-related disorder; Neurodevelopmental disorder; Inborn genetic diseases	Forced Expiratory Volume;Lacrimal Apparatus Diseases;Pancreatitis;Salivary Glands;Subcutaneous Fat		Interleukin 17 Measurement; Paroxysmal Nonkinesigenic Dyskinesia 1; Psychiatric symptom; Hemoglobin measurement; Hematocrit procedure; Cone-Rod Dystrophy 2; Smoking; Diastolic blood pressure; Developmental delay (disorder); Red Blood Cell Count measurement; Metabolic Diseases; Body mass index; Autistic Disorder; Metabolic Syndrome X; Global developmental delay; Intellectual Disability; Squamous cell carcinoma; Obesity; Secondary malignant neoplasm of lymph node; Glioma; Diabetes Mellitus, Non-Insulin-Dependent; Stomach Carcinoma; Malignant neoplasm of stomach; Tumor Progression; Non-Small Cell Lung Carcinoma; Carcinogenesis; Tumor Cell Invasion	Mental retardation
LTBP3	latent transforming growth factor beta binding protein 3	GO:2000741 positive regulation of mesenchymal stem cell differentiation;GO:1902462 positive regulation of mesenchymal stem cell proliferation;GO:0060430 lung saccule development	Human disease related genes:Congenital malformations:Other congenital malformations; Human disease related genes:Digestive system diseases:Mouth and dental diseases; Predicted intracellular proteins; Predicted secreted proteins; Disease related genes	Geleophysic dysplasia 3; Brachyolmia-amelogenesis imperfecta syndrome; LTBP3-related disorder; Amelogenesis imperfecta; Heritable Thoracic Aortic Disease			Congenital scoliosis due to bony malformation; GELEOPHYSIC DYSPLASIA 3; Hemivertebra fusion or failure of segmentation with scoliosis; Tooth Agenesis, Selective, 6; Verloes Bourguignon syndrome; Fifth metacarpal with ulnar notch; Brachyolmia; Herniation of intervertebral nuclei; Narrowing of intervertebral disc space; Algophobia; Narrow vertebral interpedicular distance; Microspherophakia; Post-traumatic amnesia; Geleophysic dysplasia; Tooth Agenesis, Familial; Subglottic stenosis; Dissecting aortic aneurysm; psychosocial stressor; Acromicric Dysplasia; Ovoid vertebral bodies; Epiphyseal dysplasia; Abnormal eyebrow morphology; Tracheal Stenosis; Abnormality of femur morphology; Muscular Dystrophy, Oculopharyngeal; Symptoms of stress; Hearing Loss, High-Frequency; Short extremities; Growth Disorders; Thick skin; Aortic Aneurysm, Thoracic; Developmental absence of tooth; Aortic Diseases; Severe depression; Impulsive character (finding); Decreased nerve conduction velocity; Hydrophthalmos; Amelogenesis Imperfecta; Oligodontia; Short metacarpal; Gastrointestinal symptom; Widely spaced teeth; Urinary Stress Incontinence; Osteosclerosis; Long eyelashes; Hoarseness; Temporomandibular Joint Disorders; Abnormality of epiphysis morphology; Somnolence; psychological distress; Round face; Acute heart failure; Hypertrichosis; Platyspondyly; Thick vermilion border; Osteoarthrosis Deformans; Generalized Anxiety Disorder; Small hand; Microdontia (disorder); Anxiety symptoms; Short palm; Mitral Valve Prolapse Syndrome; Short foot; Bulbous nose; Hypoplastic feet; Mixed anxiety and depressive disorder; Thick lower lip vermilion; Sleep Apnea Syndromes; Bicuspid aortic valve; Joint stiffness; Osteoarthritis of hip; Microstomia; Obsessive-Compulsive Disorder; Cicatrix, Hypertrophic; Skeletal dysplasia; Stress, Psychological; Osteochondrodysplasias; Alcohol Use Disorder; Hypodontia; Substance Use Disorders; Dyspnea; Craniofacial Abnormalities; Short nose; Impulsive Behavior; Nodule; Long philtrum; Delayed bone age; Kyphosis deformity of spine; Sleep disturbances; Bone Diseases; Respiratory Failure; Brachydactyly; Disorder of eye; Drug abuse; Anteverted nostril; Post-Traumatic Stress Disorder; Malignant mesothelioma; Depressive Symptoms; Depressed nasal bridge; Nasal bridge wide; Sleep Apnea, Obstructive; Hepatomegaly; Heart Diseases; Mesothelioma; Mood Disorders; Recurrent tumor; Fatigue; Malignant Head and Neck Neoplasm; Glaucoma; Head and Neck Carcinoma; Mental disorders; Anxiety Disorders; nervous system disorder; Short Stature, CTCAE; Liver diseases; Pneumonia; Anxiety; Congenital Abnormality; Short stature; Epilepsy; Major Depressive Disorder; Dwarfism; Depressed mood; Mental Depression; Heart failure; Pain; Nasopharyngeal carcinoma; Malignant tumor of cervix; Depressive disorder; Multiple Myeloma; Autoimmune Diseases; Congestive heart failure; cervical cancer; Degenerative polyarthritis; Cervix carcinoma; Squamous cell carcinoma of esophagus; Carcinoma; Squamous cell carcinoma; Obesity; Colon Carcinoma; Malignant tumor of colon; melanoma; Tumor Progression; Liver carcinoma; Neoplasm Metastasis; Breast Carcinoma; Malignant neoplasm of breast; Primary malignant neoplasm; Malignant Neoplasms; Neoplasms	Brachyolmia-Amelogenesis Imperfecta Syndrome; Dental anomalies and short stature; Brachyolmia; Geleophysic Dysplasia; Tooth Agenesis; Acromicric Dysplasia; Tracheal Stenosis; Epiphyseal dysplasia; Anodontia; Amelogenesis imperfecta; Bone Disease; Osteosclerosis; Oligodontia; Osteoarthritis Of Hip; HYPERTRICHOSIS; Mitral Valve Prolapse; Osteoarthrosis Deformans; Microdontia; Sleep Apnea; Microstomia; Respiratory Failure; Hypodontia; Brachydactyly; Arthritis; Dwarfism; Mental Depression
MACC1	MET transcriptional regulator MACC1	GO:0051781 positive regulation of cell division;GO:0051302 regulation of cell division;GO:0045944 positive regulation of transcription by RNA polymerase II	Predicted intracellular proteins		Antineoplastic Agents;Etoposide		Digestive System Neoplasms; Advanced Carcinoma; Tubular adenoma; Astrocytoma, low grade; stage, gastric cancer; Stage II Colon Cancer AJCC v7; Stage II Colon Cancer AJCC v8; Stage II Colon Cancer; Klatskin Tumor; Colon adenoma; POLYARTERITIS NODOSA, CHILDHOOD-ONSET; Polyarteritis Nodosa; Tumour budding; Benign Ovarian Neoplasm; Lentivirus Infections; intracranial glioma; Extrapulmonary Small Cell Carcinoma; Peritoneal dissemination; Invasive Carcinoma; HER2-positive carcinoma of breast; Adenoid Cystic Carcinoma; Transitional cell carcinoma of bladder; Tumor Immunity; Stage 0 Gallbladder Cancer AJCC v8; Stage IIA Gallbladder Cancer AJCC v8; Stage IIB Gallbladder Cancer AJCC v8; Stage III Gallbladder Cancer AJCC v8; Stage IV Gallbladder Cancer AJCC v8; Adenocarcinoma of colon; Malignant neoplasm of gallbladder; Adenoma of large intestine; Squamous cell carcinoma of tongue; Lymphatic Metastasis; Intrahepatic Cholangiocarcinoma; Rectal Carcinoma; Gallbladder Carcinoma; Tumor Initiation; Ovarian Carcinoma; Adenocarcinoma of large intestine; Congenital contractural arachnodactyly; Childhood Astrocytoma; Malignant Glioma; Recurrent tumor; Tumor Angiogenesis; Cholangiocarcinoma; Cirrhosis; Secondary malignant neoplasm of liver; Astrocytoma; Solid Neoplasm; Liver Cirrhosis; Adenoma; Epithelial ovarian cancer; Esophageal carcinoma; Colorectal Neoplasms; Secondary malignant neoplasm of lung; Nasopharyngeal carcinoma; Endometrial Carcinoma; Malignant tumor of cervix; cervical cancer; Cervix carcinoma; Squamous cell carcinoma of esophagus; Childhood Osteosarcoma; Adenocarcinoma; Osteosarcoma of bone; Osteosarcoma; Adenocarcinoma of lung (disorder); Carcinoma; Secondary Neoplasm; Squamous cell carcinoma; Childhood Glioblastoma; Adult Glioblastoma; ovarian neoplasm; Malignant neoplasm of ovary; Malignant neoplasm of pancreas; Pancreatic carcinoma; Mammary Neoplasms; Secondary malignant neoplasm of lymph node; Colon Carcinoma; Carcinoma, Ovarian Epithelial; Malignant tumor of colon; melanoma; Glioma; Glioblastoma; Glioblastoma Multiforme; Malignant neoplasm of colon and/or rectum; Stomach Carcinoma; Malignant neoplasm of stomach; Tumor Progression; Primary malignant neoplasm of lung; Non-Small Cell Lung Carcinoma; Carcinoma of lung; Malignant neoplasm of lung; Colorectal Carcinoma; Liver carcinoma; Carcinogenesis; Neoplasm Metastasis; Tumor Cell Invasion; Breast Carcinoma; Malignant neoplasm of breast; Primary malignant neoplasm; Malignant Neoplasms; Neoplasms
MAD1L1	mitotic arrest deficient 1 like 1	GO:1902426 deactivation of mitotic spindle assembly checkpoint;GO:0090233 negative regulation of spindle checkpoint;GO:0140499 negative regulation of mitotic spindle assembly checkpoint signaling	Predicted intracellular proteins; Human disease related genes:Cancers:Cancers of male genital organs; Disease related genes	Mosaic variegated aneuploidy syndrome 1; Mosaic variegated aneuploidy syndrome 7 with inflammation and tumor predisposition; LYMPHOMA, DIFFUSE LARGE B-CELL, SOMATIC	Attention Deficit Disorder with Hyperactivity;Bipolar Disorder;Bronchodilator Agents;Child Development Disorders, Pervasive;Depressive Disorder;Forced Expiratory Volume;Longevity;Mental Disorders;Psychotic Disorders;Pulmonary Disease, Chronic Obstructive;S-(3-hydroxypropyl)cysteine N-acetate;Smoking;Testicular Neoplasms		LYMPHOMA, SOMATIC; PROSTATE CANCER, SOMATIC; JC virus infection; Depressed bipolar I disorder; Longevity; Adverse effects, not elsewhere classified; PROSTATE CANCER, HEREDITARY, 1; Duration of sleep; Prostate cancer, familial; Testicular Neoplasms; Schizoaffective Disorder; Polyarthritis, Juvenile, Rheumatoid Factor Negative; Polyarthritis, Juvenile, Rheumatoid Factor Positive; Neck Neoplasms; Juvenile psoriatic arthritis; Somatic mutation; Demyelinating Diseases; Child Development Disorders, Pervasive; Tumor Promotion; Juvenile-Onset Still Disease; Testicular Germ Cell Tumor; Borderline Personality Disorder; Leukoencephalopathy, Progressive Multifocal; Age at menarche; Blast Phase; Adult Myelodysplastic Syndrome; Childhood Myelodysplastic Syndrome; Adenocarcinoma of prostate; estrogen receptor-negative breast cancer; Smoking; Bronchopulmonary Dysplasia; Vital capacity; Gastroesophageal reflux disease; Juvenile arthritis; Psychotic Disorders; Mood Disorders; Adenomatous Polyposis Coli; Acute leukemia; Intelligence; Recurrent tumor; Adult Medulloblastoma; Childhood Medulloblastoma; Mental disorders; Idiopathic Pulmonary Fibrosis; Systolic Pressure; mathematical ability; Medulloblastoma; Small cell carcinoma of lung; Immunologic Deficiency Syndromes; Body mass index; MYELODYSPLASTIC SYNDROME; Adult Lymphoma; Childhood Lymphoma; Bipolar Disorder; Epithelial ovarian cancer; Major Depressive Disorder; Adult Liver Carcinoma; Liver and Intrahepatic Biliary Tract Carcinoma; Depressed mood; Mental Depression; Lymphoma; Nasopharyngeal carcinoma; Malignant neoplasm of liver; Coronary Artery Disease; Depressive disorder; Prostatic Neoplasms; Cardiovascular Diseases; Body Height; Renal Cell Carcinoma; Carcinoma of bladder; Malignant neoplasm of urinary bladder; Bladder Neoplasm; Central neuroblastoma; Childhood Neuroblastoma; Carcinoma; Neuroblastoma; Childhood Glioblastoma; Adult Glioblastoma; Secondary malignant neoplasm of lymph node; Colon Carcinoma; Carcinoma, Ovarian Epithelial; Schizophrenia; Malignant tumor of colon; melanoma; Glioma; Leukemia, Myelocytic, Acute; Glioblastoma; Glioblastoma Multiforme; Malignant neoplasm of colon and/or rectum; Stomach Carcinoma; Malignant neoplasm of stomach; Tumor Progression; Primary malignant neoplasm of lung; Carcinoma of lung; Malignant neoplasm of lung; Prostate carcinoma; Malignant neoplasm of prostate; Colorectal Carcinoma; Liver carcinoma; Carcinogenesis; Neoplasm Metastasis; Tumor Cell Invasion; Breast Carcinoma; Malignant neoplasm of breast; Primary malignant neoplasm; Malignant Neoplasms; Neoplasms	Somatic lymphoma; Testicular Neoplasms; Prostate adenocarcinoma; Mental Disorders; Depressed bipolar disorder; Testicular Germ Cell Tumor; Prostate Cancer, Hereditary; Schizoaffective Disorder; Juvenile arthritis; Polyarthritis, Rheumatoid Factor Positive; Seronegative polyarthritis; Lymphoma; Still Disease; Development Disorder; Psychosis; Cardiovascular Diseases; Mood Disorder; Gastroesophageal Reflux Disease; Coronary artery disease; Arthritis; Prostatic Neoplasms; Bipolar Disorder; Prostate cancer; Mental Depression; Schizophrenia	(hsa04914)Progesterone-mediated oocyte maturation; (hsa04114)Oocyte meiosis; (hsa04110)Cell cycle
MAFK	MAF bZIP transcription factor K	GO:0000122 negative regulation of transcription by RNA polymerase II;GO:0045892 negative regulation of DNA-templated transcription;GO:1902679 negative regulation of RNA biosynthetic process	Predicted intracellular proteins; Transcription factors:Basic domains				Ureaplasma Infections; Morphologically abnormal structure (morphologic abnormality); Lassa Fever; Tonic clonic movements; ARTERIAL TORTUOSITY SYNDROME; Neuroectodermal Tumors; Familial medullary thyroid carcinoma; Hemorrhagic Fevers, Viral; Angelman Syndrome; Hyperparathyroidism; Parathyroid Adenoma; Lymphoma, Large-Cell, Follicular; Drug usage; Retinopathy of Prematurity; Adult Erythroleukemia; Erythroleukemia (Erythroid/Myeloid); Well Differentiated Oligodendroglioma; oligodendroglioma; Acute Erythroblastic Leukemia; Medullary carcinoma of thyroid; Anaplastic thyroid carcinoma; Meningioma, benign, no ICD-O subtype; Adult Meningioma; Arthritis, Psoriatic; Hepatoblastoma; Lymphoma, Non-Hodgkin, Familial; Neuroendocrine Tumors; Status Epilepticus; Meningioma; Acute leukemia; Malignant neoplasm of soft tissue; Lymphoma, Non-Hodgkin; Congenital chromosomal disease; Hematologic Neoplasms; Retinoblastoma; Sarcoma; Adult Acute Lymphocytic Leukemia; Precursor Cell Lymphoblastic Leukemia Lymphoma; Human immunodeficiency virus (HIV) II infection category B1; Leukemogenesis; MYELODYSPLASTIC SYNDROME; Childhood Acute Lymphoblastic Leukemia; Adult Lymphoma; Childhood Lymphoma; Tuberculosis; Acute lymphocytic leukemia; Secondary malignant neoplasm of lung; B-Cell Lymphomas; Liver neoplasms; Hepatitis B; Depressed mood; Virus Diseases; Mental Depression; Lymphoma; Triple-Negative Breast Carcinoma; Triple Negative Breast Neoplasms; Depressive disorder; Childhood Leukemia; Multiple Myeloma; Body Height; leukemia; Seizures; Childhood Osteosarcoma; Osteosarcoma of bone; Osteosarcoma; Central neuroblastoma; Childhood Neuroblastoma; Neuroblastoma; Mammary Neoplasms; melanoma; Diabetes Mellitus, Non-Insulin-Dependent; Tumor Progression; Non-Small Cell Lung Carcinoma; Malignant neoplasm of lung; Liver carcinoma; Carcinogenesis; Breast Carcinoma; Malignant neoplasm of breast; Primary malignant neoplasm; Malignant Neoplasms; Neoplasms
MAML3	mastermind like transcriptional coactivator 3	GO:0007221 positive regulation of transcription of Notch receptor target;GO:0007219 Notch signaling pathway;GO:0045944 positive regulation of transcription by RNA polymerase II	Predicted intracellular proteins		Atrial Fibrillation;Blood Pressure;Body Mass Index;Cholesterol;Cholesterol, HDL;Coronary Disease;Depressive Disorder;Diabetes Mellitus;Education;Electrocardiography;Emotions;Glucose;Heart Defects, Congenital;Heart Failure;Hematocrit;Mortality;Mucus;Neoplasms;Stroke;Triglycerides;gamma-Linolenic Acid		Congenital malformation of cardiac chambers and connections, unspecified; Other congenital anomalies of heart; CONGENITAL HEART DEFECTS, MULTIPLE TYPES, 2; Sinonasal undifferentiated carcinoma; Secretory breast carcinoma; CONGENITAL HEART DEFECTS, MULTIPLE TYPES, 1, X-LINKED; HETEROTAXY, VISCERAL, 1, X-LINKED; Clear cell sarcoma of kidney; Sarcoma, Spindle Cell; Sarcoma, Epithelioid; Cardiomyopathy, Hypertrophic, Familial; Glucose measurement; elevated blood glucose level; Bronchial Hyperreactivity; Hematocrit procedure; Paraganglioma; Adenoid Cystic Carcinoma; Pheochromocytoma; Smoking; Congenital Heart Defects; Adrenal Gland Pheochromocytoma; Gastroesophageal reflux disease; Serum total cholesterol measurement; Neuroendocrine Tumors; Diastolic blood pressure; Ewings sarcoma; High density lipoprotein measurement; Triglycerides measurement; Waist-Hip Ratio; Intelligence; Malignant neoplasm of soft tissue; Systolic Pressure; Sarcoma; mathematical ability; Atrial Fibrillation; Small cell carcinoma of lung; Body mass index; Malignant neoplasm of endometrium; Chronic Obstructive Airway Disease; Hepatitis B; Heart failure; Coronary heart disease; Endometrial Carcinoma; Cerebrovascular accident; Asthma; Diabetes; Malignant neoplasm of pancreas; Pancreatic carcinoma; Diabetes Mellitus; Schizophrenia; Stomach Carcinoma; Malignant neoplasm of stomach; Carcinogenesis; Neoplasm Metastasis; Primary malignant neoplasm; Malignant Neoplasms; Neoplasms	Congenital Malformation Of Cardiac Chambers And Connections; Heterotaxy, Visceral, X-Linked; Sinonasal undifferentiated carcinoma; Sarcoma; Diabetes; Congenital heart defects; Heart Failure; Stroke; Malignant Neoplasm; Coronary Heart Disease; Adenocarcinoma; Atrial Fibrillation; Gastroesophageal Reflux Disease; Diabetes Mellitus; Schizophrenia	(hsa04330)Notch signaling pathway; (hsa04658)Th1 and Th2 cell differentiation; (hsa05165)Human papillomavirus infection
MDFIC	MyoD family inhibitor domain containing	GO:0050434 positive regulation of viral transcription;GO:0042308 negative regulation of protein import into nucleus;GO:0046782 regulation of viral transcription	Predicted intracellular proteins; Human disease related genes:Congenital malformations:Congenital malformations of skin; Disease related genes	Lymphatic malformation 12	Body Mass Index;Cell Survival;Clozapine;Crohn Disease;Obesity;Pelvic Organ Prolapse		Ileal Pouches; Siderosis; Hyperemia; Overactive Bladder; Language Disorders; Interstitial Cystitis; Anastomosis; Cardiomyopathies; Crohn Disease; Ulcerative Colitis; Heart failure; Inflammatory Bowel Diseases; Congestive heart failure; Obesity; Primary malignant neoplasm; Malignant Neoplasms; Neoplasms		(hsa03250)Viral life cycle - HIV-1
MDH1B	malate dehydrogenase 1B	GO:0006108 malate metabolic process;GO:0006107 oxaloacetate metabolic process;GO:0006099 tricarboxylic acid cycle	Predicted intracellular proteins
METTL21A	methyltransferase 21A, HSPA lysine	GO:1903333 negative regulation of protein folding;GO:1903332 regulation of protein folding;GO:0006479 protein methylation	Predicted intracellular proteins		Amyotrophic lateral sclerosis 1;Opiate Alkaloids		AMYOTROPHIC LATERAL SCLEROSIS 6 (disorder); AMYOTROPHIC LATERAL SCLEROSIS 1, AUTOSOMAL RECESSIVE; AMYOTROPHIC LATERAL SCLEROSIS 1; Amyotrophic Lateral Sclerosis, Sporadic	Amyotrophic lateral sclerosis; Lateral Sclerosis
MGAT4D	MGAT4 family member D	GO:0060051 negative regulation of protein glycosylation;GO:0060049 regulation of protein glycosylation;GO:0010561 negative regulation of glycoprotein biosynthetic process	Predicted intracellular proteins				Bilirubin measurement; C-reactive protein measurement		(hsa00513)Various types of N-glycan biosynthesis; (hsa00510)N-Glycan biosynthesis; (hsa01100)Metabolic pathways
MICALL2	MICAL like 2	GO:0097750 endosome membrane tubulation;GO:0097749 membrane tubulation;GO:0032482 Rab protein signal transduction	Predicted intracellular proteins	Joubert syndrome 1	Biomarkers;Body Fat Distribution;Creatinine;Glomerular Filtration Rate;HIV-1;Overweight;Uric Acid		Joubert syndrome 1; Impulsive Behavior; Mental disorders; Attention deficit hyperactivity disorder; Abnormal behavior; Hypertensive disease; ovarian neoplasm; Malignant neoplasm of ovary; Carcinoma, Ovarian Epithelial; Neoplasm Metastasis; Tumor Cell Invasion; Primary malignant neoplasm; Malignant Neoplasms	Joubert Syndrome; Hypertension	(hsa04530)Tight junction
MRM2	mitochondrial rRNA methyltransferase 2	GO:0000451 rRNA 2'-O-methylation;GO:1902775 mitochondrial large ribosomal subunit assembly;GO:0061668 mitochondrial ribosome assembly	Predicted intracellular proteins; Human disease related genes:Congenital disorders of metabolism:Mitochondrial diseases; Disease related genes	Mitochondrial DNA depletion syndrome 17	Attention Deficit Disorder with Hyperactivity;Bipolar Disorder;Child Development Disorders, Pervasive;Depressive Disorder;Schizophrenia		MELAS Syndrome; Adult Rhabdomyosarcoma; Childhood Rhabdomyosarcoma; Rhabdomyosarcoma; Adenocarcinoma of lung (disorder); Non-Small Cell Lung Carcinoma; Tumor Cell Invasion; Primary malignant neoplasm; Malignant Neoplasms; Neoplasms
NR2F2	nuclear receptor subfamily 2 group F member 2	GO:0009956 radial pattern formation;GO:0060838 lymphatic endothelial cell fate commitment;GO:0060839 endothelial cell fate commitment	Predicted intracellular proteins; Nuclear receptors; Human disease related genes:Reproductive system diseases:Reproductive system diseases; Human disease related genes:Congenital malformations:Congenital malformations of the circulatory system; Transcription factors:Zinc-coordinating DNA-binding domains; Disease related genes	Congenital heart defects, multiple types, 4; Congenital heart disease (variable); NR2F2-Releated Disorders; 46,xx sex reversal 5; 46,XY disorder of sex development; NR2F2 associated disorders; Inborn genetic diseases; Asplenia			CONGENITAL HEART DEFECTS, MULTIPLE TYPES, 4; Coronary sinus enlargement; Maturity-Onset Diabetes of the Young, Type 1; Partial defect of atrioventricular canal; Partial atrioventricular canal; Abnormal tricuspid valve morphology; Common atrium; WHO Grade II Glioma; Abnormality of the diaphragm; obsolete Abnormal heart morphology; Atrial Flutter; Pulmonary Venous Return Anomaly; Exercise-induced muscle fatigue; Intussusception; Female sterility; Sterility, Postpartum; Heart murmur; Subfertility, Female; Female infertility; Congenital hypoplasia of adrenal gland; Double Outlet Right Ventricle; Spinocerebellar Ataxia Type 5; Albinism, Oculocutaneous; Hypoplastic Left Heart Syndrome; ATRIOVENTRICULAR CANAL DEFECT; Situs ambiguus; X-linked Adrenal Hypoplasia; Cardiac defects; Palpitations, CTCAE; Bacterial Endocarditis; Palpitations; Diaphragmatic Hernia; Rotavirus Infections; Aortic coarctation; Mitral Valve Insufficiency; Dyspnea on exertion; Maturity onset diabetes mellitus in young; Syncope; Angina Pectoris; Bicuspid aortic valve; Congenital hypoplasia of lung; Abnormality of cardiovascular system morphology; Aortic Valve Stenosis; Congenital diaphragmatic hernia; Multiple congenital anomalies; Intestinal metaplasia; Tetralogy of Fallot; Endometrioma; Chronic Periodontitis; Recurrent respiratory infections; Transient Ischemic Attack; Congenital Heart Defects; Chemically-Induced Liver Toxicity; Hepatitis, Toxic; Drug-Induced Acute Liver Injury; Hepatitis, Drug-Induced; Ventricular Septal Defects; Choriocarcinoma; Dysmorphic features; Chemical and Drug Induced Liver Injury; Patent ductus arteriosus; Cardiomyopathy, Dilated; Drug-Induced Liver Disease; Uterine Fibroids; Childhood Astrocytoma; Acute leukemia; Kidney Failure, Acute; Immunologic Deficiency Syndromes; Astrocytoma; Congenital Abnormality; Endometriosis; Hyperactive behavior; Colorectal Neoplasms; Adult Liver Carcinoma; Liver and Intrahepatic Biliary Tract Carcinoma; Liver neoplasms; Coronary heart disease; Malignant neoplasm of liver; Multiple Myeloma; Arteriosclerosis; Atherosclerosis; Renal Cell Carcinoma; Hypertensive disease; Conventional (Clear Cell) Renal Cell Carcinoma; Childhood Glioblastoma; Adult Glioblastoma; ovarian neoplasm; Malignant neoplasm of ovary; Mammary Neoplasms; Carcinoma, Ovarian Epithelial; Glioma; Glioblastoma; Glioblastoma Multiforme; Malignant neoplasm of colon and/or rectum; Tumor Progression; Primary malignant neoplasm of lung; Carcinoma of lung; Malignant neoplasm of lung; Prostate carcinoma; Malignant neoplasm of prostate; Colorectal Carcinoma; Liver carcinoma; Carcinogenesis; Neoplasm Metastasis; Tumor Cell Invasion; Breast Carcinoma; Malignant neoplasm of breast; Primary malignant neoplasm; Malignant Neoplasms; Neoplasms	Complete Atrioventricular Septal Defect-Tetralogy Of Fallot; Complete Atrioventricular Septal Defect With Ventricular Hypoplasia; Partial Defect Of Atrioventricular Canal; Partial atrioventricular canal defect; Pulmonary Venous Return Anomaly; Situs ambiguus; Double Outlet Right Ventricle; Subfertility; Hypoplastic Left Heart Syndrome; Aortic Valve Sclerosis; Transient Ischemic Attack; Aortic Coarctation; Bicuspid aortic valve; Congenital heart defects; Tetralogy of Fallot; Endometrioma; Endometriosis; Patent ductus arteriosus; Multiple Congenital Anomalies; Ventricular septal defect; Dysmorphic Features
NUDT1	nudix hydrolase 1	GO:0042262 DNA protection;GO:0006152 purine nucleoside catabolic process;GO:0009164 nucleoside catabolic process	Enzymes; Predicted intracellular proteins; Cancer-related genes:Candidate cancer biomarkers; ENZYME proteins:Hydrolases				Metastatic Malignancy; Cadmium poisoning; Injury of liver; AMYLOIDOSIS, HEREDITARY, TRANSTHYRETIN-RELATED; Multiple polyps; Degenerative disorder; Autoimmune thyroiditis; Sporadic Parkinson disease; Hyperplastic Polyp; Mammary Neoplasms, Experimental; Pseudohyperkalemia Cardiff; Hashimoto Disease; Epstein-Barr Virus Infections; Hepatitis C, Chronic; Neuroendocrine Tumors; Congenital contractural arachnodactyly; Adenomatous Polyposis Coli; Myocardial Ischemia; Hepatocarcinogenesis; Pancreatic Ductal Adenocarcinoma; Small cell carcinoma of lung; Amyotrophic Lateral Sclerosis; Adenoma; Coronary Arteriosclerosis; ANOPHTHALMIA AND PULMONARY HYPOPLASIA; Ulcerative Colitis; Lung Neoplasms; Neurodegenerative Disorders; Diabetes Mellitus, Insulin-Dependent; Prostatic Neoplasms; Multiple Myeloma; Squamous cell carcinoma of esophagus; Parkinson Disease; Carcinoma of bladder; Malignant neoplasm of urinary bladder; Bladder Neoplasm; Childhood Osteosarcoma; Osteosarcoma of bone; Osteosarcoma; Hypertensive disease; Adenocarcinoma of lung (disorder); Carcinoma; Squamous cell carcinoma; Childhood Glioblastoma; Adult Glioblastoma; ovarian neoplasm; Malignant neoplasm of ovary; Mammary Neoplasms; Secondary malignant neoplasm of lymph node; Colon Carcinoma; Carcinoma, Ovarian Epithelial; Malignant tumor of colon; melanoma; Glioblastoma; Glioblastoma Multiforme; Alzheimer's Disease; Malignant neoplasm of colon and/or rectum; Stomach Carcinoma; Malignant neoplasm of stomach; Primary malignant neoplasm of lung; Non-Small Cell Lung Carcinoma; Carcinoma of lung; Malignant neoplasm of lung; Colorectal Carcinoma; Liver carcinoma; Carcinogenesis; Neoplasm Metastasis; Tumor Cell Invasion; Breast Carcinoma; Malignant neoplasm of breast; Primary malignant neoplasm; Malignant Neoplasms; Neoplasms
OPTN	optineurin	GO:0001920 negative regulation of receptor recycling;GO:0061734 type 2 mitophagy;GO:1904415 regulation of xenophagy	Transporters:Accessory Factors Involved in Transport; Predicted intracellular proteins; Potential drug targets; Human disease related genes:Nervous system diseases:Neurodegenerative diseases; Human disease related genes:Nervous system diseases:Eye disease; Disease related genes	Amyotrophic lateral sclerosis type 12; Primary open angle glaucoma; Glaucoma 1, open angle, E; OPTN-related disorder; Amyotrophic lateral sclerosis type 10; Inborn genetic diseases; Motor neuron disease	Osteitis Deformans		AMYOTROPHIC LATERAL SCLEROSIS 12; GLAUCOMA 1, OPEN ANGLE, E; Amyotrophic Lateral Sclerosis, Autosomal Recessive; GLAUCOMA, NORMAL TENSION, SUSCEPTIBILITY TO (finding); Dental Pulp Exposure; Juvenile open angle; Upper motor neuron signs; Secondary Open Angle Glaucoma; Early-Onset Glaucoma; Dominant hereditary optic atrophy; Fasciculation, Tongue; Amyotrophic Lateral Sclerosis With Dementia; Muscular Dystrophy, Oculopharyngeal; Amyotrophic Lateral Sclerosis, Guam Form; Meconium Aspiration Syndrome; Fatigable weakness of swallowing muscles; Laryngospasm; Xerostomia; Fatigable weakness of respiratory muscles; Paget Disease; Bladder neck obstruction; Paralysed; Secondary malignant neoplasm of pancreas; Inclusion Body Myopathy, Sporadic; Agitation, CTCAE 3.0; Agitation, CTCAE 5.0; Inclusion Body Myositis (disorder); Primary angle-closure glaucoma; Synovial Cyst; Diabetic macular edema; Angle Closure Glaucoma; Salmonella infections; Optic Atrophy, Hereditary, Leber; Low Tension Glaucoma; Ocular Hypertension; Myxoid cyst; Agitation; Disorder of the optic nerve; GRN-related frontotemporal dementia; Giant Cell Tumor of Bone; Optic Atrophy 1; Generalized Muscle Weakness, CTCAE; Brain Tumor, Primary; Interstitial Cystitis; Generalized muscle weakness; Glaucoma, Open-Angle; Amyotrophic Lateral Sclerosis, Familial; Chorioamnionitis; Osteitis Deformans; Machado-Joseph Disease; Creutzfeldt-Jakob disease; Motor neuron atrophy; AMYOTROPHIC LATERAL SCLEROSIS 1; Nerve Degeneration; Mood swings; Spasm; Amyotrophic Lateral Sclerosis, Sporadic; Mycobacterium Infections; Polymyositis; Motor Neuron Disease; Frontotemporal Lobar Degeneration; Pick Disease of the Brain; Dyspnea; Proteinuria; Nausea and vomiting; Intraocular pressure disorder; Skeletal muscle atrophy; Bone Diseases; Respiratory Failure; Frontotemporal dementia; Immune thrombocytopenic purpura; Transient Ischemic Attack; Glaucoma, Primary Open Angle; Deglutition Disorders; Blindness; Disorder of eye; Hepatitis C, Chronic; IGA Glomerulonephritis; Spasticity, CTCAE; Dysarthria; Myopia; Celiac Disease; Muscle Weakness; Muscle Spasticity; Childhood Astrocytoma; Myopathy; Chronic kidney disease stage 5; Amyloidosis; Fatigue; Glaucoma; Kidney Failure, Chronic; Immunologic Deficiency Syndromes; Huntington Disease; Astrocytoma; Brain Neoplasms; Anxiety; Familial (FPAH); Amyotrophic Lateral Sclerosis; Colitis; Diabetic Nephropathy; Tuberculosis; Crohn Disease; Virus Diseases; Neurodegenerative Disorders; Pain; Inflammatory Bowel Diseases; Depressive disorder; Autoimmune Diseases; Hepatitis C; Parkinson Disease; Renal Cell Carcinoma; Seizures; Conventional (Clear Cell) Renal Cell Carcinoma; Central neuroblastoma; Childhood Neuroblastoma; Carcinoma; Neuroblastoma; Childhood Glioblastoma; Adult Glioblastoma; Glioma; Glioblastoma; Glioblastoma Multiforme; Alzheimer's Disease; Primary malignant neoplasm of lung; Carcinoma of lung; Malignant neoplasm of lung; Prostate carcinoma; Malignant neoplasm of prostate; Liver carcinoma; Carcinogenesis; Neoplasm Metastasis; Breast Carcinoma; Malignant neoplasm of breast; Primary malignant neoplasm; Malignant Neoplasms; Neoplasms	Motor Neuron Disease; Paget disease; Open Angle Glaucoma; Amyotrophic Lateral Sclerosis With Dementia; Laryngospasm; Amyotrophic Lateral Sclerosis; Mood swings; Respiratory Failure; Dysphagia; Glaucoma; Anxiety Disorder; Myopia; Dysarthria; Mental Depression	(hsa04137)Mitophagy - animal; (hsa04140)Autophagy - animal; (hsa05014)Amyotrophic lateral sclerosis
PCDH9	protocadherin 9	GO:0007156 homophilic cell adhesion via plasma membrane adhesion molecules;GO:0098742 cell-cell adhesion via plasma-membrane adhesion molecules;GO:0030900 forebrain development			3-hydroxy-1-methylpropylmercapturic acid;Cisplatin;Dental Caries;Obesity;Schizophrenia;Smell;Smoking		AUDITORY NEUROPATHY, AUTOSOMAL DOMINANT, 1; Potassium measurement; Early Hepatocellular Carcinoma; Auditory neuropathy; Auditory neuropathy spectrum disorder; Child Development Disorders, Pervasive; Hirschsprung Disease; Smoking; SCOLIOSIS, ISOLATED, SUSCEPTIBILITY TO, 3; Unipolar Depression; Adolescent idiopathic scoliosis; Malignant Glioma; mathematical ability; Body mass index; Autism Spectrum Disorders; Autistic Disorder; Blood Protein Measurement; Major Depressive Disorder; Chronic Obstructive Airway Disease; ovarian neoplasm; Malignant neoplasm of ovary; Obesity; Secondary malignant neoplasm of lymph node; Carcinoma, Ovarian Epithelial; Glioma; Stomach Carcinoma; Malignant neoplasm of stomach; Prostate carcinoma; Malignant neoplasm of prostate; Liver carcinoma; Neoplasm Metastasis; Tumor Cell Invasion; Primary malignant neoplasm; Malignant Neoplasms; Neoplasms	Autism Spectrum Disorder; Development Disorder; Chronic Obstructive Pulmonary Disease; Obesity; Liver carcinoma; Mental Depression	(hsa03273)Virion - Lassa virus and SFTS virus
PLEKHA7	pleckstrin homology domain containing A7	GO:0045218 zonula adherens maintenance;GO:0034334 adherens junction maintenance;GO:0090136 epithelial cell-cell adhesion	Predicted intracellular proteins	PLEKHA7-related disorder; Cleft lip with or without cleft palate	Arterial Pressure;Blood Pressure;Glaucoma;Glaucoma, Angle-Closure		Diastolic blood pressure measurement; Systolic blood pressure measurement; Carcinoma, Lobular; Primary angle-closure glaucoma; Angle Closure Glaucoma; Blood Pressure; Glaucoma, Open-Angle; Mean blood pressure; Tonometry; Alcohol consumption; Glomerulosclerosis (disorder); Cleft upper lip; Ductal Carcinoma; Cardiac fibrosis; Glomerulonephritis; Diastolic blood pressure; Glaucoma; Systolic Pressure; Pneumonia; Blood Protein Measurement; Epithelial ovarian cancer; Coronary heart disease; Coronary Artery Disease; Hypertensive disease; Carcinoma, Ovarian Epithelial; Neoplasms	Angle Closure Glaucoma; Coronary Heart Disease; Coronary artery disease; Glaucoma
PPP1R3A	protein phosphatase 1 regulatory subunit 3A	GO:0005979 regulation of glycogen biosynthetic process;GO:0010962 regulation of glucan biosynthetic process;GO:0032885 regulation of polysaccharide biosynthetic process	Predicted intracellular proteins; Disease related genes		acylcarnitine		INSULIN RESISTANCE, SEVERE, DIGENIC; INSULIN RESISTANCE, SUSCEPTIBILITY TO; Decreased waist to hip ratio; Chronic atrial fibrillation; Language Disorders; Insulin Resistance; Disseminated Malignant Neoplasm; Alzheimer Disease, Late Onset; Myeloid Leukemia; Low density lipoprotein cholesterol measurement; Serum total cholesterol measurement; Laryngeal Squamous Cell Carcinoma; Impaired glucose tolerance; Hematologic Neoplasms; Atrial Fibrillation; Secondary malignant neoplasm of liver; Polycystic Ovary Syndrome; Adult Lymphoma; Childhood Lymphoma; Colorectal Neoplasms; Heart failure; Lymphoma; Congestive heart failure; Diabetes; Carcinoma; Diabetes Mellitus; Diabetes Mellitus, Non-Insulin-Dependent; Malignant neoplasm of colon and/or rectum; Tumor Progression; Malignant neoplasm of prostate; Colorectal Carcinoma; Carcinogenesis; Neoplasm Metastasis; Malignant neoplasm of breast; Primary malignant neoplasm; Malignant Neoplasms; Neoplasms	Diabetes Mellitus; Breast Cancer	(hsa04931)Insulin resistance; (hsa04910)Insulin signaling pathway
PPP6C	protein phosphatase 6 catalytic subunit	GO:0160049 negative regulation of cGAS/STING signaling pathway;GO:0048207 vesicle targeting, rough ER to cis-Golgi;GO:0048208 COPII vesicle coating	Cancer-related genes:Mutated cancer genes; Predicted intracellular proteins; ENZYME proteins:Hydrolases; Enzymes				Pigmented Basal Cell Carcinoma; Tumor Promotion; Malignant mesothelioma; Metastatic melanoma; Cutaneous Melanoma; Celiac Disease; Carcinoma, Basal Cell; Immunosuppression; Squamous cell carcinoma of lung; Systolic Pressure; Malignant neoplasm of thyroid; Thyroid Neoplasm; Thyroid carcinoma; Psoriasis; Hypertensive disease; melanoma; Glioblastoma Multiforme; Liver carcinoma; Primary malignant neoplasm; Malignant Neoplasms	Melanoma; Lung carcinoma; Carcinoma
PROK2	prokineticin 2	GO:0045987 positive regulation of smooth muscle contraction;GO:0001935 endothelial cell proliferation;GO:0045933 positive regulation of muscle contraction	Human disease related genes:Endocrine and metabolic diseases:Hypothalamus and pituitary gland diseases; Predicted secreted proteins; Disease related genes	Hypogonadotropic hypogonadism 4 with or without anosmia; Male infertility with spermatogenesis disorder; Inborn genetic diseases; Male infertility with azoospermia or oligozoospermia due to single gene mutation	Age of Onset;Alzheimer Disease;Bilirubin;S-(3-hydroxypropyl)cysteine N-acetate;Smoking		HYPOGONADOTROPIC HYPOGONADISM 4 WITH OR WITHOUT ANOSMIA; Congenital anosmia; Euthyroid multinodular goiter; Gonadotropin releasing factor deficiency; Kallmann syndrome, type 3, recessive; Kallmann Syndrome 2 (disorder); Kallmann Syndrome 1; Abnormality of body height; Increased female libido; Eunuchoid habitus; Hypothalamic gonadotropin-releasing hormone deficiency; Congenital hypogonadotropic hypogonadism; Absence of pubertal development; Erectile abnormalities; Female hypogonadism syndrome; Methamphetamine dependence; Septo-Optic Dysplasia; Dyspareunia; Congenital hypoplasia of breast; Mirror movements disorder; Anosmia; Hypogonadism, Isolated Hypogonadotropic; Infantile uterus; Absence of secondary sex characteristics; Congenital hypoplasia of ovary; Generalized joint laxity; Decreased serum testosterone level; Anterior hypopituitarism; Cartilage-hair hypoplasia; Secondary amenorrhea; Decreased fertility; Testicular hypogonadism; Sparse body hair; Secondary physiologic amenorrhea; Visceral Pain; Paraplegia; Sense of smell impaired; Abnormality of the voice; Reduced number of teeth; Congenital sensorineural hearing loss; Hypopituitarism; Panhypopituitarism; Reduced bone mineral density; Idiopathic hypogonadotropic hypogonadism; Allodynia; Hyperalgesia, Primary; Kallmann Syndrome; Hyperalgesia, Secondary; Color vision defect; Wide spaced nipples; Varicocele; Congenital absence of kidneys syndrome; Tactile Allodynia; Acquired Camptodactyly; Gynecomastia; Congenital Camptodactyly; Increased fracture rate; Penile hypospadias; Primary physiologic amenorrhea; Small testicle; Monocyte count procedure; Monocyte count result; Abnormality of the dentition; Gastrointestinal Diseases; Klinefelter Syndrome; Hyperalgesia, Thermal; Lordosis; Agenesis; Non-obstructive azoospermia; Limb ischemia; Hypogonadotropic hypogonadism; Malformations of Cortical Development, Group II; Skeletal dysplasia; Ichthyoses; Delayed Puberty; Abnormality of cardiovascular system morphology; Osteochondrodysplasias; Talipes cavus; Penis agenesis; Erectile dysfunction; Flatfoot; Delayed bone age; Gait Disturbance, CTCAE; Hypogonadism; Gait abnormality; Developmental Disabilities; Sleep Disorders; Hypospadias; Mechanical Allodynia; Trichohepatoenteric Syndrome; Visual Impairment; Depressed nasal bridge; Irritable Bowel Syndrome; Hyperalgesia; Serum total cholesterol measurement; Dysarthria; Tremor; Muscle Weakness; Triglycerides measurement; Mood Disorders; Graves Disease; Orbital separation excessive; Blepharoptosis; Ptosis; Cleft Palate; Unipolar Depression; Cryptorchidism; Neuralgia; Nystagmus, CTCAE 3.0; Nystagmus, CTCAE 5.0; Sensorineural Hearing Loss (disorder); Tumor Angiogenesis; Nystagmus; Osteopenia; Ataxia; Secondary malignant neoplasm of liver; Muscle hypotonia; Anxiety; Hyperglycemia; Congenital Abnormality; Osteoporosis; Metabolic Syndrome X; Blood Protein Measurement; Ischemic stroke; Bipolar Disorder; Major Depressive Disorder; Psoriasis; Papillary thyroid carcinoma; Secondary malignant neoplasm of lung; Neurodegenerative Disorders; Pain; Inflammatory Bowel Diseases; Depressive disorder; Autoimmune Diseases; Parkinson Disease; Seizures; Diabetes; Diabetes Mellitus; Obesity; Secondary malignant neoplasm of lymph node; Glioma; Diabetes Mellitus, Non-Insulin-Dependent; Alzheimer's Disease; Malignant neoplasm of colon and/or rectum; Tumor Progression; Colorectal Carcinoma; Tumor Cell Invasion; Breast Carcinoma; Malignant neoplasm of breast; Malignant Neoplasms; Neoplasms	Normosmic Congenital Hypogonadotropic Hypogonadism; Hypogonadotropic Hypogonadism With Or Without Anosmia; Female Hypogonadism Syndrome; Kallmann Syndrome; Mirror Movements; Testicular Hypogonadism; Breast hypoplasia; Paraplegia; Hypoplasia of the ovary; Congenital Sensorineural Hearing Loss; Secondary Physiologic Amenorrhea; Hypopituitarism; Erectile Dysfunction; Non-obstructive azoospermia; Gynecomastia; Renal agenesis; Congenital Camptodactyly; Physiologic Amenorrhea; Skeletal Dysplasia; Osteochondrodysplasia; Hypogonadotropic Hypogonadism; Ichthyosis; Penis Agenesis; Osteopenia; Mood Disorder; Osteoporosis; Anxiety Disorder; Dysarthria; Obesity; Ptosis; Cryptorchidism; Hearing Loss; Nystagmus; Mental Depression
PRSS35	serine protease 35		Peptidases:Serine-type peptidases; Enzymes; Predicted secreted proteins		Asthma;Bipolar Disorder;Forced Expiratory Volume;Schizophrenia;zileuton		Cleft palate with cleft lip; Hepatomegaly; Body mass index; Bipolar Disorder; Asthma; Leukemia, Myelocytic, Acute	Asthma; Bipolar Disorder; Leukemia
PSMD14	proteasome 26S subunit, non-ATPase 14	GO:0070536 protein K63-linked deubiquitination;GO:0006303 double-strand break repair via nonhomologous end joining;GO:0016579 protein deubiquitination	Predicted intracellular proteins; Enzymes; Peptidases:Metallopeptidases		Cognition		Peripheral Vascular Diseases; Alcoholic Liver Diseases; Peripheral Arterial Diseases; Carcinoma breast stage IV; Attention deficit hyperactivity disorder; Esophageal Neoplasms; Esophageal carcinoma; Malignant neoplasm of esophagus; Adult Liver Carcinoma; Liver and Intrahepatic Biliary Tract Carcinoma; Triple-Negative Breast Carcinoma; Malignant neoplasm of liver; Triple Negative Breast Neoplasms; Multiple Myeloma; Autoimmune Diseases; Squamous cell carcinoma of esophagus; Secondary Neoplasm; Tumor Progression; Prostate carcinoma; Malignant neoplasm of prostate; Colorectal Carcinoma; Liver carcinoma; Carcinogenesis; Neoplasm Metastasis; Breast Carcinoma; Malignant neoplasm of breast; Primary malignant neoplasm; Malignant Neoplasms; Neoplasms		(hsa03050)Proteasome; (hsa05017)Spinocerebellar ataxia; (hsa05169)Epstein-Barr virus infection
PSMG3	proteasome assembly chaperone 3	GO:0043248 proteasome assembly;GO:0051131 chaperone-mediated protein complex assembly;GO:0065003 protein-containing complex assembly	Predicted intracellular proteins				Welander Distal Myopathy; Distal Muscular Dystrophies; Decompression Sickness
RABEPK	Rab9 effector protein with kelch motifs	GO:0006904 vesicle docking involved in exocytosis;GO:0048278 vesicle docking;GO:0140029 exocytic process	Predicted intracellular proteins				Carcinoma, Giant Cell; Adamantinoma; Lymphoepithelial carcinoma; Non-small cell carcinoma; Pulmonary Sclerosing Hemangioma; Secondary malignant neoplasm of skin; Acute HIV infection; Mycobacterium avium-intracellulare Infection; Poorly differentiated carcinoma; Axial spondyloarthritis; Breast Diseases; Hemoglobinopathies; Chronic small plaque psoriasis; Leprosy, Lepromatous; Oropharynx (excludes nasopharynx); Salmonella infections; Adenosquamous carcinoma; Autoimmune thyroid disease (AITD); Teratocarcinoma; Peptic Ulcer; Lymphoma, Large-Cell, Follicular; Complicated malaria; Infection by Cryptococcus neoformans; Ameloblastoma; Prion Diseases; Pneumocystis jiroveci pneumonia; Mycobacterium Infections; Mycoplasma Infections; Leishmaniasis, Visceral; Leishmaniasis; Carcinoma, Spindle-Cell; Chronic graft-versus-host disease; Psoriasis vulgaris; Giant Cell Arteritis; Mucosa-Associated Lymphoid Tissue Lymphoma; Hamartoma Syndrome, Multiple; Acute GVH disease; Adenoid Cystic Carcinoma; Allergic asthma; Cerebellar Ataxia; Graft-vs-Host Disease; Lymphoma, Non-Hodgkin, Familial; Respiratory syncytial virus (RSV) infection in conditions classified elsewhere and of unspecified site; Noninfiltrating Intraductal Carcinoma; Neuroendocrine Tumors; Dermatitis; Behcet Syndrome; Ewings sarcoma; Aortic Aneurysm, Abdominal; Helicobacter pylori (H. pylori) infection in conditions classified elsewhere and of unspecified site; Diarrhea; Malaria; HIV-1 infection; Lung diseases; Ankylosing spondylitis; Lymphoma, Non-Hodgkin; Dermatitis, Atopic; Idiopathic Pulmonary Fibrosis; HIV Infections; Dementia; Eczema; Encephalomyelitis; Ataxia; Secondary malignant neoplasm of liver; Small cell carcinoma of lung; Immunologic Deficiency Syndromes; Leukemogenesis; Arthritis; Colitis; Fibrosis, Liver; Adenoma; Tuberculosis; Psoriasis; Crohn Disease; Liver neoplasms; Ulcerative Colitis; Inflammatory Bowel Diseases; Impaired cognition; Diabetes Mellitus, Insulin-Dependent; Coronary Artery Disease; Autoimmune Diseases; Hepatitis C; Multiple Sclerosis; Degenerative polyarthritis; Lupus Erythematosus, Systemic; Arteriosclerosis; Atherosclerosis; Asthma; Adenocarcinoma; Diabetes; Adenocarcinoma of lung (disorder); Carcinoma; Squamous cell carcinoma; Rheumatoid Arthritis; Diabetes Mellitus; Secondary malignant neoplasm of lymph node; Alzheimer's Disease; Malignant neoplasm of colon and/or rectum; Primary malignant neoplasm of lung; Non-Small Cell Lung Carcinoma; Carcinoma of lung; Malignant neoplasm of lung; Prostate carcinoma; Malignant neoplasm of prostate; Colorectal Carcinoma; Liver carcinoma; Tumor Cell Invasion; Breast Carcinoma; Malignant neoplasm of breast; Primary malignant neoplasm; Malignant Neoplasms; Neoplasms
SCAI	suppressor of cancer cell invasion	GO:0035024 negative regulation of Rho protein signal transduction;GO:0051058 negative regulation of small GTPase mediated signal transduction;GO:0035023 regulation of Rho protein signal transduction	Predicted intracellular proteins				invasive cancer; Ureteral obstruction; Waist-Hip Ratio; Renal fibrosis; Systolic Pressure; Coronary Arteriosclerosis; Papillary thyroid carcinoma; Coronary heart disease; Coronary Artery Disease; Squamous cell carcinoma of esophagus; Childhood Osteosarcoma; Osteosarcoma of bone; Osteosarcoma; ovarian neoplasm; Malignant neoplasm of ovary; Carcinoma, Ovarian Epithelial; Glioma; Tumor Progression; Malignant neoplasm of lung; Liver carcinoma; Carcinogenesis; Neoplasm Metastasis; Tumor Cell Invasion; Breast Carcinoma; Malignant neoplasm of breast; Primary malignant neoplasm; Malignant Neoplasms; Neoplasms
SCYL1	SCY1 like pseudokinase 1	GO:0021522 spinal cord motor neuron differentiation;GO:0021517 ventral spinal cord development;GO:0006890 retrograde vesicle-mediated transport, Golgi to endoplasmic reticulum	Predicted intracellular proteins; Potential drug targets; Human disease related genes:Nervous system diseases:Neurodegenerative diseases; Enzymes; Kinases; Disease related genes	Acute infantile liver failure-cerebellar ataxia-peripheral sensory motor neuropathy syndrome; Inborn genetic diseases; SCYL1-related disorder		Grn163l	SPINOCEREBELLAR ATAXIA, AUTOSOMAL RECESSIVE 21; SPINOCEREBELLAR ATAXIA 21; Hyperplastic lymph node; Progressive Muscular Atrophy; Dysmetric saccades; Intention tremor; Generalized limb muscle atrophy; Saccadic smooth pursuit; Myomatous neoplasm; Asthma attack; Cerebellar vermis atrophy; Hypesthesia; Stuttering; Ataxias, Hereditary; Spinocerebellar Ataxia Type 4; Spinocerebellar Ataxia Type 5; Distal lower limb muscle weakness; High Grade Lymphoma (neoplasm); Spinocerebellar Ataxia Type 6 (disorder); Spinocerebellar Ataxia Type 2; Spinocerebellar Ataxia Type 7; Distal sensory impairment; Zinc deficiency; Sensorimotor neuropathy; Frequent falls; Action Tremor; AIDS related complex; Spinocerebellar Ataxia Type 1; Paresthesia; Hepatosplenomegaly; Progressive cerebellar ataxia; Ataxia, Spinocerebellar; Nerve Degeneration; Gait Ataxia; Henoch-Schoenlein Purpura; Common Variable Immunodeficiency; Sarcoma of soft tissue; Liver Failure, Acute; Congenital clubfoot; Liver Failure; Hyporeflexia; Cerebellar atrophy; Mild Mental Retardation; Splenomegaly; Peripheral Neuropathy; Motor delay; Myeloid Leukemia; Clumsiness - motor delay; Cholestasis; Cerebellar Ataxia; Spasticity, CTCAE; Neuropathy; Metastatic melanoma; Hepatomegaly; Lupus Vulgaris; Tremor; Hyperreflexia; Peripheral Nervous System Diseases; Lupus Erythematosus, Discoid; Lupus Erythematosus; Optic Atrophy; Muscle Spasticity; Lymphoma, Non-Hodgkin; Retinoblastoma; Sarcoma; Precursor Cell Lymphoblastic Leukemia Lymphoma; Hodgkin Disease; Human immunodeficiency virus (HIV) II infection category B1; Body mass index; Fever; Fibrosis, Liver; Acute lymphocytic leukemia; Crohn Disease; Ulcerative Colitis; Neurodegenerative Disorders; Squamous cell carcinoma of the head and neck; Lymphoma; Nasopharyngeal carcinoma; Triple-Negative Breast Carcinoma; Triple Negative Breast Neoplasms; Global developmental delay; Cervix carcinoma; Lupus Erythematosus, Systemic; Renal Cell Carcinoma; Asthma; leukemia; Conventional (Clear Cell) Renal Cell Carcinoma; Carcinoma; Squamous cell carcinoma; Childhood Glioblastoma; Adult Glioblastoma; Glioma; Glioblastoma; Glioblastoma Multiforme; Stomach Carcinoma; Malignant neoplasm of stomach; Non-Small Cell Lung Carcinoma; Liver carcinoma; Carcinogenesis; Neoplasm Metastasis; Tumor Cell Invasion; Primary malignant neoplasm; Malignant Neoplasms; Neoplasms	Liver Failure-Cerebellar Ataxia-Peripheral Sensory Motor Neuropathy Syndrome; Limb Muscle Atrophy; Metastatic Melanoma; Sensorimotor neuropathy; Spinocerebellar Ataxia; Cerebellar Ataxia; Liver failure; Liver Fibrosis; Congenital Clubfoot; Cerebellar atrophy; Motor delay; Optic Atrophy; Developmental Delay; Mental retardation
SETBP1	SET binding protein 1	GO:0006338 chromatin remodeling;GO:0006325 chromatin organization;GO:0006355 regulation of DNA-templated transcription	Human disease related genes:Congenital malformations:Other congenital malformations; Human disease related genes:Other diseases:Mental and behavioural disorders; Cancer-related genes; Predicted intracellular proteins; Human disease related genes:Cancers:Cancers of haematopoietic and lymphoid tissues; Disease related genes	Intellectual disability, autosomal dominant 29; Schinzel-Giedion syndrome; SETBP1-related disorder; Developmental disorder; Neurodevelopmental disorder; Intellectual disability; Lymphoma; Abnormality of the nervous system; Inborn genetic diseases; Penile hypospadias; Large fontanelles; Teratoma; Cerebral atrophy; Hydronephrosis; Midface retrusion; Atrial septal defect; Abnormal nail morphology; See cases; Fetal akinesia deformation sequence 1; Arthrogryposis multiplex congenita	Blood Platelets;Coronary Aneurysm;Electrocardiography;Hair Color;Mucocutaneous Lymph Node Syndrome;Thrombosis		Abnormality of the stapes; Increased density of long bones; MENTAL RETARDATION, AUTOSOMAL DOMINANT 29; Metopic suture patent to nasal root; Wide distal femoral metaphysis; Aplasia/Hypoplasia of the pubic bone; Elbow stiff; Hypoplasia of first ribs; Myelodysplastic syndrome, no ICD-O subtype; Hypoplasia of the epiglottis; Schinzel-Giedion syndrome; Generalized hypertrichosis; Thickened cortex of long bones; Choroid plexus cyst; Infantile sensorineural hearing impairment; Sacrococcygeal teratoma; Staphylococcal Scalded Skin Syndrome; Sclerosis of skull base; Facial hemangioma; Overcurvature of nail; Short sternum; Abnormality of the nasopharynx; Broad alveolar ridges; Hypoplastic pubic bone; Long clavicle; Stenosis of ureter; Auditory Processing Disorder, Central; Language Delay; Semantic-Pragmatic Disorder; Early severe fetal akinesia sequence; Stricture of ureter; Abnormality of the gingiva; Choanal stenosis; Abnormal cochlea morphology; Alacrima; Chronic Neutrophilic Leukemia; Dysembryoplastic neuroepithelial tumor; Heart Function Tests; Widely patent fontanelles and sutures; Broad ribs; Language Development Disorders; Large earlobe; Leukemia, Monocytic, Chronic; Short 1st metacarpal; Abnormality of the ureter; Annular pancreas; Shallow orbits; Abnormality of the helix; Streak ovary; Small midface; Tibial bowing; Overlapping fingers; Staphylococcal toxic shock syndrome; Expressive language delay; Hypoplastic labia minora; Leukemia, Myeloid, Chronic, Atypical, BCR-ABL Negative; Opisthotonus; Hypoplasia of nipple; Anteriorly placed anus; Central hypothyroidism; Small labia majora; Myelomonocytic leukemia; Gastrostomy tube feeding in infancy; Myelodysplastic-Myeloproliferative Diseases; Narrow palate; Arnold-Chiari Malformation, Type I; QRS complex feature; Abnormality of the clavicle; Vocal Cord Paralysis; Bicornuate uterus; Plasma Cell Neoplasm; Overriding toe; Lipomatosis, Multiple; Hypoplasia of scrotum; Profound global developmental delay; Speech Delay; Shprintzen-Goldberg syndrome; Toxic Shock Syndrome; Recurrent pneumonia; Laryngomalacia; Nail abnormality; Radioulnar Synostosis; Pointed chin; Wide anterior fontanel; Dilatation of ureter; Coronary Aneurysm; Isochromosomes; Salaam Seizures; Large fontanelle; Single transverse palmar crease; Tooth Crowding; Short distal phalanx of finger; Lipoma; secondary acute myeloid leukemia; Hypertrichosis; Ulnar polydactyly of fingers; Acne Vulgaris; Failure to thrive in infancy; Simple renal cyst; Acute myelomonocytic leukemia; Chronic granulomatous disease; Narrow forehead; Synophrys; Macroglossia; Acute Undifferentiated Leukemia; Acquired Camptodactyly; Postnatal growth retardation; Congenital Camptodactyly; Weight Gain; Broad nasal tip; Penile hypospadias; Broad forehead; Late tooth eruption; Sudden infant death syndrome; Mental Retardation, Psychosocial; Plasmacytoma; Leukoplakia, Oral; Macrostomia; Mental deficiency; Acquired Kyphoscoliosis; Sloping forehead; Neutrophilia (disorder); Congenital kyphoscoliosis; Hypsarrhythmia; Kyphoscoliosis deformity of spine; Leukemia, Myelomonocytic, Chronic; Prominent forehead; Profound Mental Retardation; Myelofibrosis; Acne; Renal cyst; Teratoma; Congenital hypoplasia of lung; Juvenile Myelomonocytic Leukemia; Brain atrophy; Long face; Miller Dieker syndrome; Short philtrum; Speech Disorders; Brachycephaly; Malar flattening; Retrognathia; Coarse facial features; Arthrogryposis; High forehead; Thin upper lip vermilion; Monosomy; Childhood Acute Myeloid Leukemia; Penis agenesis; Hernia, Inguinal; Monoclonal Gammopathy of Undetermined Significance; Midface retrusion; Absent speech; Craniofacial Abnormalities; Congenital exomphalos; Nephrolithiasis; Ependymoma; Androgen-Insensitivity Syndrome; Multiple congenital anomalies; Hydronephrosis; Respiratory distress; Short nose; Cerebral cortical atrophy; Primary Myelofibrosis; Congenital clubfoot; Short neck; Neural Tube Defects; Frontal bossing; Adult Myelodysplastic Syndrome; Childhood Myelodysplastic Syndrome; Mild Mental Retardation; Developmental Disabilities; FANCONI ANEMIA, COMPLEMENTATION GROUP A (disorder); Chronic myeloproliferative disorder; Hypospadias; Mucocutaneous Lymph Node Syndrome; Atrial Septal Defects; Hirschsprung Disease; Motor delay; Hypoplasia of corpus callosum; Myeloid Leukemia; Deglutition Disorders; Downward slant of palpebral fissure; Clumsiness - motor delay; Fanconi Anemia; Glomerular Filtration Rate; Congenital Heart Defects; Anteverted nostril; Cerebral ventriculomegaly; Trichohepatoenteric Syndrome; Visual Impairment; Depressed nasal bridge; Dilated ventricles (finding); Dysmorphic features; Hepatitis A; Hepatoblastoma; Cerebral atrophy; Spasticity, CTCAE; Low set ears; Alopecia; Byzanthine arch palate; Mammary Neoplasms, Human; Neurodevelopmental Disorders; Mammary Carcinoma, Human; Skin lesion; Waist-Hip Ratio; Muscle Spasticity; Developmental delay (disorder); Nephroblastoma; Micrognathism; Orbital separation excessive; Blepharoptosis; Ptosis; Precursor T-Cell Lymphoblastic Leukemia-Lymphoma; Hepatitis; Dermatitis, Atopic; Congenital chromosomal disease; Stomach Neoplasms; Hematologic Neoplasms; Attention deficit hyperactivity disorder; Failure to Thrive; Systolic Pressure; Eczema; Muscle hypotonia; Leukemogenesis; Body mass index; Fever; MYELODYSPLASTIC SYNDROME; Autistic Disorder; Myeloid Leukemia, Chronic; Septicemia; Sepsis; Triple-Negative Breast Carcinoma; Triple Negative Breast Neoplasms; Childhood Leukemia; Multiple Myeloma; Global developmental delay; Body Height; Asthma; leukemia; Seizures; Intellectual Disability; Mammary Neoplasms; Colon Carcinoma; Malignant tumor of colon; Leukemia, Myelocytic, Acute; Malignant neoplasm of colon and/or rectum; Stomach Carcinoma; Malignant neoplasm of stomach; Colorectal Carcinoma; Carcinogenesis; Neoplasm Metastasis; Breast Carcinoma; Malignant neoplasm of breast; Primary malignant neoplasm; Malignant Neoplasms; Neoplasms	Dysembryoplastic Neuroepithelial Tumor; Intellectual Disability-Expressive Aphasia-Facial Dysmorphism Syndrome; Schinzel-Giedion Syndrome; Hypoplasia Of Rib; Hypoplasia of the epiglottis; Sacrococcygeal teratoma; Teratoma; Language Development Disorders; Alacrima; Auditory processing disorder; Annular pancreas; Central hypothyroidism; Penile Hypospadias; Coronary Aneurysm; Hepatoblastoma; Ependymoma; Speech Delay; Streak ovary; Kawasaki disease; Myelomonocytic Leukemia; Hypoplasia Of Nipple; Vocal Cord Paralysis; Neural Tube Defect; Monocytic Leukemia; Arnold-Chiari malformation; Salaam Seizures; Radioulnar Synostosis; Laryngomalacia; Nephroblastoma; HYPERTRICHOSIS; Renal cyst; Nephrolithiasis; Postaxial hand polydactyly; Neurodevelopmental Disorders; Congenital heart defects; Myelodysplastic Syndrome; Macroglossia; Pulmonary hypoplasia; Synophrys; Congenital Camptodactyly; Acquired Kyphoscoliosis; Congenital kyphoscoliosis; Arthrogryposis multiplex congenita; Macrostomia; Hirschsprung Disease; Myeloid Leukemia; Brachycephaly; Hydronephrosis; Penis Agenesis; Congenital Exomphalos; Congenital Clubfoot; Cerebral cortical atrophy; Multiple Congenital Anomalies; Atrial Septal Defect; Hypospadias; Alopecia; Frontal bossing; Dysphagia; Cerebral Atrophy; Dysmorphic Features; Hypoplasia Of Corpus Callosum; Attention Deficit Hyperactivity Disorder; Motor delay; High palate; Marfan Syndrome; Mammary Neoplasms; Micrognathism; Ptosis; Breast Carcinoma; Leukemia; Colorectal Cancer; Breast Cancer; Developmental Delay; Mental retardation
SLC66A2	solute carrier family 66 member 2	GO:0045332 phospholipid translocation;GO:0034204 lipid translocation;GO:0097035 regulation of membrane lipid distribution	Transporters:Electrochemical Potential-driven transporters		Eye Movements		Colorectal Carcinoma	Colorectal Cancer
SNAP91	synaptosome associated protein 91	GO:2000369 regulation of clathrin-dependent endocytosis;GO:0048268 clathrin coat assembly;GO:0072583 clathrin-dependent endocytosis	Predicted intracellular proteins		Galvanic Skin Response;Schizophrenia		NEUROFIBROMATOSIS, TYPE 1-LIKE SYNDROME; Paroxysmal familial ventricular fibrillation; Granulocytic Sarcoma; VENTRICULAR TACHYCARDIA, CATECHOLAMINERGIC POLYMORPHIC, 1 (disorder); Monocytic leukemia; Adult T Acute Lymphoblastic Leukemia; Learning Disabilities; Long QT Syndrome; Alcohol or Other Drugs use; Cleft palate with cleft lip; Essential Tremor; M5b Acute differentiated monocytic leukemia; Withdrawal Symptoms; Infarction, Middle Cerebral Artery; Acute Megakaryocytic Leukemias; Adult Acute Myeloblastic Leukemia; Child Development Disorders, Pervasive; Drug usage; Childhood Acute Myeloid Leukemia; Alcohol Use Disorder; Substance Use Disorders; MIXED LINEAGE LEUKEMIA; Age at menarche; Neurofibromatosis 1; Hematopoietic Neoplasms; Myeloid Leukemia; Cardiac Arrhythmia; Acute leukemia; Precursor T-Cell Lymphoblastic Leukemia-Lymphoma; Intelligence; Amyloidosis; hearing impairment; Congenital chromosomal disease; Hematologic Neoplasms; Anxiety Disorders; Adult Acute Lymphocytic Leukemia; Precursor Cell Lymphoblastic Leukemia Lymphoma; Leukemogenesis; Anxiety; Childhood Acute Lymphoblastic Leukemia; Acute lymphocytic leukemia; Lymphoma; Childhood Leukemia; Body Height; leukemia; Schizophrenia; Glioma; Leukemia, Myelocytic, Acute; Glioblastoma; Glioblastoma Multiforme; Alzheimer's Disease; Tumor Cell Invasion; Malignant Neoplasms	Development Disorder; Schizophrenia
SNX8	sorting nexin 8	GO:0034498 early endosome to Golgi transport;GO:0042147 retrograde transport, endosome to Golgi;GO:0016482 cytosolic transport	Predicted intracellular proteins		Mental Disorders		Neuropathic pain; Congenital Heart Defects; Low density lipoprotein cholesterol measurement; SCOLIOSIS, ISOLATED, SUSCEPTIBILITY TO, 3; Adolescent idiopathic scoliosis; Amyloidosis; Memory impairment; Neuralgia; Malignant Head and Neck Neoplasm; Head and Neck Carcinoma; mathematical ability; Impaired cognition; Alzheimer's Disease; Colorectal Carcinoma	Head and neck cancer; Colorectal Cancer
SOX6	SRY-box transcription factor 6	GO:0021529 spinal cord oligodendrocyte cell differentiation;GO:2000741 positive regulation of mesenchymal stem cell differentiation;GO:2000726 negative regulation of cardiac muscle cell differentiation	Predicted intracellular proteins; Transcription factors:Other all-alpha-helical DNA-binding domains; Disease related genes	Tolchin-Le Caignec syndrome; Inborn genetic diseases; Neurodevelopmental disorder; Intellectual disability	Antineoplastic Agents;Blood Pressure;Bone and Bones;Energy Intake;Hypertension;Language;Longevity;Menarche;Obesity;Osteoporosis;Prostatic Neoplasms;Saccades		LAMB-SHAFFER SYNDROME; Syrinx formation; Dopa-Responsive Dystonia; Syringomyelia; Extraskeletal Myxoid Chondrosarcoma; Systolic blood pressure measurement; CAMPOMELIC DYSPLASIA; Gastroparesis; Blood Pressure; Anorectal Malformations; Hair Color; Bone Density; Cooley's anemia; Mean blood pressure; beta^+^ Thalassemia; beta Thalassemia; Alcohol consumption; Carotid Atherosclerosis; Reticulocyte count (procedure); Androgen-Insensitivity Syndrome; insulinoma; Mean Corpuscular Volume (result); Serum LDL cholesterol measurement; Serum HDL cholesterol measurement; Microphthalmos; Movement Disorders; Myeloproliferative disease; Vital capacity; Dysmorphic features; Low density lipoprotein cholesterol measurement; Craniosynostosis; Diastolic blood pressure; High density lipoprotein measurement; SCOLIOSIS, ISOLATED, SUSCEPTIBILITY TO, 3; Mood Disorders; RDW - Red blood cell distribution width result; Red cell distribution width determination; Acute monocytic leukemia; Finding of Mean Corpuscular Hemoglobin; Adolescent idiopathic scoliosis; White Blood Cell Count procedure; Red Blood Cell Count measurement; Acute myocardial infarction; Hematologic Neoplasms; Systolic Pressure; Anemia; Secondary malignant neoplasm of liver; Osteoporosis; Myeloid Leukemia, Chronic; Diabetic Nephropathy; Malignant neoplasm of endometrium; Major Depressive Disorder; Esophageal Neoplasms; Esophageal carcinoma; Malignant neoplasm of esophagus; B-Cell Lymphomas; Chronic Obstructive Airway Disease; Endometrial Carcinoma; Coronary Artery Disease; Childhood Leukemia; Multiple Myeloma; Cardiovascular Diseases; Degenerative polyarthritis; Body Height; Arteriosclerosis; Atherosclerosis; Squamous cell carcinoma of esophagus; Parkinson Disease; leukemia; Childhood Osteosarcoma; Osteosarcoma of bone; Osteosarcoma; Diabetes; Central neuroblastoma; Childhood Neuroblastoma; Adenocarcinoma of lung (disorder); Neuroblastoma; ovarian neoplasm; Malignant neoplasm of ovary; Malignant neoplasm of pancreas; Pancreatic carcinoma; Diabetes Mellitus; Obesity; Secondary malignant neoplasm of lymph node; Carcinoma, Ovarian Epithelial; Schizophrenia; melanoma; Glioma; Leukemia, Myelocytic, Acute; Diabetes Mellitus, Non-Insulin-Dependent; Alzheimer's Disease; Tumor Progression; Primary malignant neoplasm of lung; Non-Small Cell Lung Carcinoma; Carcinoma of lung; Malignant neoplasm of lung; Prostate carcinoma; Malignant neoplasm of prostate; Liver carcinoma; Carcinogenesis; Neoplasm Metastasis; Tumor Cell Invasion; Primary malignant neoplasm; Malignant Neoplasms; Neoplasms	Cardiovascular Diseases; Mood Disorder; Osteoporosis; Coronary artery disease; Obesity; Mental Depression
SP4	Sp4 transcription factor	GO:0006357 regulation of transcription by RNA polymerase II;GO:0006355 regulation of DNA-templated transcription;GO:2001141 regulation of RNA biosynthetic process	Predicted intracellular proteins; Transcription factors:Zinc-coordinating DNA-binding domains		Depressive Disorder;Schizophrenia		Chronic schizophrenia; Aspartate aminotransferase measurement; Manic Disorder; Autosomal recessive retinitis pigmentosa; Leber Congenital Amaurosis; Depression, Bipolar; Manic; Frontotemporal Lobar Degeneration; Cone-Rod Dystrophy 2; Low density lipoprotein cholesterol measurement; Serum total cholesterol measurement; Triglycerides measurement; Unipolar Depression; Red Blood Cell Count measurement; Mental disorders; Precursor Cell Lymphoblastic Leukemia Lymphoma; Abnormal behavior; Colonic Neoplasms; Body mass index; Non-alcoholic Fatty Liver Disease; Bipolar Disorder; Major Depressive Disorder; Pain; Bladder Neoplasm; Colon Carcinoma; Schizophrenia; Malignant tumor of colon; Alzheimer's Disease; Primary malignant neoplasm; Malignant Neoplasms	Manic Disorder; Non-Alcoholic Fatty Liver Disease; Lymphoblastic Leukemia; Bipolar Disorder; Mental Depression; Schizophrenia
SPOCD1	SPOC domain containing 1	GO:0141006 transposable element silencing by piRNA-mediated heterochromatin formation;GO:0141176 gene silencing by piRNA-directed DNA methylation;GO:0141196 transposable element silencing by piRNA-mediated DNA methylation	Predicted intracellular proteins	Male infertility with azoospermia or oligozoospermia due to single gene mutation	Age-Related Hearing Impairment 1;HIV-1;Virus Diseases;abacavir		Body Height; Malignant neoplasm of urinary bladder; Childhood Osteosarcoma; Osteosarcoma of bone; Osteosarcoma; Glioma; Stomach Carcinoma; Malignant neoplasm of stomach; Carcinogenesis; Neoplasm Metastasis; Tumor Cell Invasion; Malignant neoplasm of breast; Neoplasms	Breast Cancer
TANK	TRAF family member associated NFKB activator	GO:2000158 positive regulation of ubiquitin-specific protease activity;GO:1903003 positive regulation of protein deubiquitination;GO:0090085 regulation of protein deubiquitination	Predicted intracellular proteins		Alcohol Drinking;Amyotrophic Lateral Sclerosis;Antibodies, Antiphospholipid;Drug Resistance;Education;Energy Intake;HIV-1;Motor Activity;Peripheral Nervous System Diseases;Reverse Transcriptase Inhibitors;Subcutaneous Fat		Sendai virus infection; Alloimmunisation; Low Tension Glaucoma; Amyotrophic Lateral Sclerosis, Familial; Liver Failure; Smoking; Infection; Mammary Neoplasms, Human; Mammary Carcinoma, Human; Hypothyroidism; Acute monocytic leukemia; Intelligence; Lymphoma, Non-Hodgkin; Astrocytoma; Amyotrophic Lateral Sclerosis; Liver Cirrhosis; Psoriasis; Hepatitis B; Inflammatory Bowel Diseases; Intellectual Disability; Mammary Neoplasms; Obesity; Leukemia, Myelocytic, Acute; Alzheimer's Disease; Malignant neoplasm of colon and/or rectum; Primary malignant neoplasm of lung; Carcinoma of lung; Malignant neoplasm of lung; Colorectal Carcinoma; Breast Carcinoma; Malignant neoplasm of breast; Primary malignant neoplasm; Malignant Neoplasms; Neoplasms	Hypothyroidism; Marfan Syndrome; Mammary Neoplasms; Breast Carcinoma; Breast Cancer	(hsa04622)RIG-I-like receptor signaling pathway; (hsa04140)Autophagy - animal; (hsa04621)NOD-like receptor signaling pathway
TMEM184A	transmembrane protein 184A	GO:0055085 transmembrane transport;GO:0006810 transport;GO:0051234 establishment of localization	Transporters:Electrochemical Potential-driven transporters
ZNRD2	zinc ribbon domain containing 2	GO:0051301 cell division;GO:0000278 mitotic cell cycle;GO:0007049 cell cycle	Predicted intracellular proteins		Body Height;Optic Disk		Encapsulated Thymoma; Barretts esophagus with high grade dysplasia; Fourth cranial nerve paresis; Multiple Endocrine Neoplasia, Type IV; Epithelial inclusion cyst; PITUITARY ADENOMA, FAMILIAL ISOLATED (disorder); Eyelid Sebaceous Gland Carcinoma; Melanocytoma; Squamous Papilloma of the Larynx; PARAGANGLIOMA AND GASTRIC STROMAL SARCOMA; Maxillary Sinus Squamous Cell Carcinoma; Carney Triad; Secondary polycythemia; de novo myelodysplastic syndromes; SCAPULOPERONEAL MYOPATHY, X-LINKED DOMINANT; Hypotrichosis simplex; MSI-low; Low Grade Lymphoma (neoplasm); TUBEROUS SCLEROSIS 2 (disorder); Gemistocytic astrocytoma; Inverted Squamous Cell Papilloma; Salivary gland carcinoma; Verrucous carcinoma; Inverted Papilloma; Jaw Keratocyst; Pseudolymphoma; Keratocystic Odontogenic Tumor; Richter's syndrome; High Grade Lymphoma (neoplasm); Epithelial hyperplasia; Papillary serous endometrial carcinoma; Multiple Endocrine Neoplasia; ACTH-Secreting Pituitary Adenoma; Primary Lesion; Hepatitis D Infection; Basal Cell Nevus Syndrome; gliosarcoma; MSI-high; Malignant ascites; Hamartoma; Malignant neoplasm of salivary gland; Oropharynx (excludes nasopharynx); Luminal B Breast Carcinoma; Cystadenocarcinoma, Serous; Hyperparathyroidism; Chronic gastritis; Hyperparathyroidism, Primary; Well Differentiated Pancreatic Endocrine Tumor; Extrahepatic Cholangiocarcinoma; Testicular Neoplasms; neurofibroma; Adenocarcinoma, Endometrioid; Acoustic Neuroma; Pituitary Neoplasms; Marinesco-Sjogren syndrome; Parathyroid Adenoma; Neurofibromatoses; Uterine Cervical Neoplasm; Endometrial Hyperplasia; Hairy Cell Leukemia; Metastatic Renal Cell Carcinoma; Metastatic Renal Cell Cancer; Multiple Endocrine Neoplasia Type 1; Childhood Hepatocellular Carcinoma; Adult Hepatocellular Carcinoma; Luminal A Breast Carcinoma; Lymphoma, Large-Cell, Follicular; Adrenal Cortical Adenoma; Leukemia, Myelomonocytic, Chronic; HER2-negative breast cancer; Paraganglioma; Oral Cavity Carcinoma; HER2 gene amplification; Hurthle Cell Tumor; Tumor Promotion; Congenital atresia of extrahepatic bile duct; Biliary Atresia; Carcinoma, Small Cell; Intraepithelial Neoplasia; Prolactinoma; Leishmaniasis, Visceral; Acute infectious disease; Neointimal hyperplasia; Gastritis, Atrophic; Hyperplastic Polyp; Cholera; Cyst; Carcinoma, Endometrioid; Prostatic Intraepithelial Neoplasias; Leukoencephalopathy, Progressive Multifocal; insulinoma; Clear-cell metastatic renal cell carcinoma; Malignant Peripheral Nerve Sheath Tumor; Mucosa-Associated Lymphoid Tissue Lymphoma; Intestinal metaplasia; Carcinoid Tumor; Papilloma; Carcinoma of urinary bladder, invasive; HER2-positive carcinoma of breast; Tuberous Sclerosis; Polycythemia Vera; Thymoma; Malignant lymphoma, lymphocytic, intermediate differentiation, diffuse; Premature Menopause; Hematopoietic Neoplasms; Adenoid Cystic Carcinoma; Ovarian Failure, Premature; Infection caused by Helicobacter pylori; Refractory anemias; Metastasis from malignant tumor of prostate; Pheochromocytoma; Liver regeneration disorder; Malignant neoplasm of larynx; Caffeine related disorders; Ureteral obstruction; Metastatic Prostate Carcinoma; Myeloproliferative disease; Chronic myeloproliferative disorder; Adult Non-Hodgkin Lymphoma; Cervical Squamous Cell Carcinoma; Childhood Non-Hodgkin Lymphoma; Pancreatitis, Chronic; Aplasia Cutis Congenita; Adenocarcinoma of colon; Cardiac Arrest; Adrenal Gland Pheochromocytoma; Malignant mesothelioma; Human papilloma virus infection; Urothelial Carcinoma; Arthritis, Psoriatic; Hepatoblastoma; Carcinoma of larynx; Squamous cell carcinoma of skin; Lymphoma, Non-Hodgkin, Familial; Squamous cell carcinoma of tongue; Lymphatic Metastasis; Mantle cell lymphoma; Adenocarcinoma Of Esophagus; Respiratory syncytial virus (RSV) infection in conditions classified elsewhere and of unspecified site; Invasive carcinoma of breast; Rectal Carcinoma; Lymphoma, Follicular; Barrett Esophagus; Primary biliary cirrhosis; Kaposi Sarcoma; Gallbladder Carcinoma; Laryngeal Squamous Cell Carcinoma; Malignant neoplasm of skin; Adenocarcinoma of pancreas; Lupus Vulgaris; Anaplasia; Gastrointestinal Stromal Tumors; Adult T-Cell Lymphoma/Leukemia; Adenocarcinoma of large intestine; Lupus Erythematosus, Discoid; Burkitt Lymphoma; Lupus Erythematosus; Congenital contractural arachnodactyly; Mesothelioma; Skin lesion; Uterine Fibroids; Helicobacter pylori (H. pylori) infection in conditions classified elsewhere and of unspecified site; Agenesis of corpus callosum; Hyperinsulinism; Carcinoma, Transitional Cell; Malignant neoplasm of kidney; Renal carcinoma; Malaria; Vascular Diseases; Malignant neoplasm of soft tissue; Malignant Glioma; Lymphoma, Non-Hodgkin; Lip and Oral Cavity Carcinoma; Recurrent tumor; Malignant neoplasm of mouth; Adult Medulloblastoma; Malignant Head and Neck Neoplasm; Childhood Medulloblastoma; Idiopathic pulmonary arterial hypertension; Head and Neck Carcinoma; HIV Infections; Kidney Failure, Acute; Hematologic Neoplasms; Retinoblastoma; Sarcoma; Hepatocarcinogenesis; Adult Acute Lymphocytic Leukemia; Medulloblastoma; Cholangiocarcinoma; Hodgkin Disease; Cirrhosis; Pulmonary Fibrosis; Malignant neoplasm of thyroid; Secondary malignant neoplasm of liver; Pancreatic Ductal Adenocarcinoma; Small cell carcinoma of lung; Immunologic Deficiency Syndromes; Systemic Scleroderma; Human immunodeficiency virus (HIV) II infection category B1; Astrocytoma; Polycystic Ovary Syndrome; Leukemogenesis; Brain Neoplasms; Fever; Malignant transformation; MYELODYSPLASTIC SYNDROME; Diffuse Large B-Cell Lymphoma; Childhood Acute Lymphoblastic Leukemia; Solid Neoplasm; Thyroid Neoplasm; Adult Lymphoma; Childhood Lymphoma; Myeloid Leukemia, Chronic; Thyroid carcinoma; Kidney Diseases; Fibrosis, Liver; Liver Cirrhosis; Adenoma; Endometriosis; Malignant neoplasm of endometrium; Tuberculosis; Hyperactive behavior; Esophageal carcinoma; Acute lymphocytic leukemia; Psoriasis; Papillary thyroid carcinoma; Adult Liver Carcinoma; Liver and Intrahepatic Biliary Tract Carcinoma; B-Cell Lymphomas; ANOPHTHALMIA AND PULMONARY HYPOPLASIA; Liver neoplasms; Chronic Lymphocytic Leukemia; Hepatitis B; Lung Neoplasms; Squamous cell carcinoma of the head and neck; Lymphoma; Nasopharyngeal carcinoma; Endometrial Carcinoma; Triple-Negative Breast Carcinoma; Malignant neoplasm of liver; Triple Negative Breast Neoplasms; Malignant tumor of cervix; Prostatic Neoplasms; Childhood Leukemia; Multiple Myeloma; Autoimmune Diseases; Hepatitis C; Myocardial Infarction; cervical cancer; Cervix carcinoma; Lupus Erythematosus, Systemic; Arteriosclerosis; Atherosclerosis; Squamous cell carcinoma of esophagus; Renal Cell Carcinoma; Carcinoma of bladder; leukemia; Malignant neoplasm of urinary bladder; Bladder Neoplasm; Childhood Osteosarcoma; Adenocarcinoma; Osteosarcoma of bone; Osteosarcoma; Hypertensive disease; Conventional (Clear Cell) Renal Cell Carcinoma; Central neuroblastoma; Childhood Neuroblastoma; Adenocarcinoma of lung (disorder); Carcinoma; Secondary Neoplasm; Squamous cell carcinoma; Neuroblastoma; Childhood Glioblastoma; Adult Glioblastoma; ovarian neoplasm; Malignant neoplasm of ovary; Malignant neoplasm of pancreas; Pancreatic carcinoma; Rheumatoid Arthritis; Mammary Neoplasms; Obesity; Secondary malignant neoplasm of lymph node; Colon Carcinoma; Carcinoma, Ovarian Epithelial; Malignant tumor of colon; melanoma; Glioma; Leukemia, Myelocytic, Acute; Glioblastoma; Glioblastoma Multiforme; Alzheimer's Disease; Malignant neoplasm of colon and/or rectum; Stomach Carcinoma; Malignant neoplasm of stomach; Tumor Progression; Primary malignant neoplasm of lung; Non-Small Cell Lung Carcinoma; Carcinoma of lung; Malignant neoplasm of lung; Prostate carcinoma; Malignant neoplasm of prostate; Colorectal Carcinoma; Liver carcinoma; Carcinogenesis; Neoplasm Metastasis; Tumor Cell Invasion; Breast Carcinoma; Malignant neoplasm of breast; Primary malignant neoplasm; Malignant Neoplasms; Neoplasms

### Sheet: S7.pathway_enrichment
Supplementary Table 7. Results of pathway enrichment of shared genes identified in cross-trait colocalisation analysis
GroupID	Category	Term	Description	LogP	Log(q-value)	Genes	Symbols	InTerm_InList
1_Summary	GO Biological Processes	GO:0044331	cell-cell adhesion mediated by cadherin	-3.91195	0	1004,2800,144100,3696,5101,392617,79778	CDH6,GOLGA1,PLEKHA7,ITGB8,PCDH9,ELFN1,MICALL2	7/-
1_Member	GO Biological Processes	GO:0044331	cell-cell adhesion mediated by cadherin	-3.91195	0	1004,2800,144100	CDH6,GOLGA1,PLEKHA7	3/42
1_Member	GO Biological Processes	GO:0098609	cell-cell adhesion	-2.79114	0	1004,2800,3696,5101,144100,392617	CDH6,GOLGA1,ITGB8,PCDH9,PLEKHA7,ELFN1	6/551
1_Member	GO Biological Processes	GO:0045216	cell-cell junction organization	-2.04371	0	1004,79778,144100	CDH6,MICALL2,PLEKHA7	3/187
2_Summary	KEGG Pathway	hsa05022	Pathways of neurodegeneration - multiple diseases	-3.0836	0	823,3309,8701,10010,10133,10213	CAPN1,HSPA5,DNAH11,TANK,OPTN,PSMD14	6/-
2_Member	KEGG Pathway	hsa05022	Pathways of neurodegeneration - multiple diseases	-3.0836	0	823,3309,8701,10010,10133,10213	CAPN1,HSPA5,DNAH11,TANK,OPTN,PSMD14	6/483
2_Member	KEGG Pathway	hsa05014	Amyotrophic lateral sclerosis	-2.79616	0	3309,8701,10010,10133,10213	HSPA5,DNAH11,TANK,OPTN,PSMD14	5/371
3_Summary	GO Biological Processes	GO:0006413	translational initiation	-3.00771	0	3309,8662,317649	HSPA5,EIF3B,EIF4E3	3/-
3_Member	GO Biological Processes	GO:0006413	translational initiation	-3.00771	0	3309,8662,317649	HSPA5,EIF3B,EIF4E3	3/85
4_Summary	GO Biological Processes	GO:0016197	endosomal transport	-2.48451	0	29886,79778,80148,84162,10133,3309,83786	SNX8,MICALL2,SLC66A2,BLTP1,OPTN,HSPA5,FRMD8	7/-
4_Member	GO Biological Processes	GO:0016197	endosomal transport	-2.48451	0	29886,79778,80148,84162	SNX8,MICALL2,SLC66A2,BLTP1	4/267
4_Member	GO Biological Processes	GO:0098876	vesicle-mediated transport to the plasma membrane	-2.40771	0	10133,79778,84162	OPTN,MICALL2,BLTP1	3/138
4_Member	GO Biological Processes	GO:0051668	localization within membrane	-2.00401	0	3309,10133,79778,83786,84162	HSPA5,OPTN,MICALL2,FRMD8,BLTP1	5/572
5_Summary	GO Biological Processes	GO:0048193	Golgi vesicle transport	-2.29016	0	5537,10133,29886,57410	PPP6C,OPTN,SNX8,SCYL1	4/-
5_Member	GO Biological Processes	GO:0048193	Golgi vesicle transport	-2.29016	0	5537,10133,29886,57410	PPP6C,OPTN,SNX8,SCYL1	4/303
6_Summary	GO Biological Processes	GO:0071560	cellular response to transforming growth factor beta stimulus	-2.1923	0	3696,4054,55553	ITGB8,LTBP3,SOX6	3/-
6_Member	GO Biological Processes	GO:0071560	cellular response to transforming growth factor beta stimulus	-2.1923	0	3696,4054,55553	ITGB8,LTBP3,SOX6	3/165
6_Member	GO Biological Processes	GO:0071559	response to transforming growth factor beta	-2.14275	0	3696,4054,55553	ITGB8,LTBP3,SOX6	3/172
6_Member	GO Biological Processes	GO:0051216	cartilage development	-2.08879	0	3696,4054,55553	ITGB8,LTBP3,SOX6	3/180
7_Summary	GO Biological Processes	GO:0007565	female pregnancy	-2.08223	0	1307,7026,26173	COL16A1,NR2F2,INTS1	3/-
7_Member	GO Biological Processes	GO:0007565	female pregnancy	-2.08223	0	1307,7026,26173	COL16A1,NR2F2,INTS1	3/181

### Sheet: S8.GTEx_brain_eQTL_coloc
Supplementary Table 8. Results of GTEx Brain tissue eQTL colocalization analysis
Tissue	Disorder	Gene	Coloc appraoch	PP4	Disorder credible set (n)	Disorder credible set SNPs	Top Disorder SNP	eQTL credible set (n)	eQTL credible set SNPs	Top eQTL SNP
Brain_Amygdala	MCP	ADCY2	abf	0.04	NA	NA	rs111931394	NA	NA	rs111931394
Brain_Amygdala	MDD	ADCY2	abf	0.06	NA	NA	rs78765360	NA	NA	rs78765360
Brain_Anterior_cingulate_cortex_BA24	MCP	ADCY2	abf	0.06	NA	NA	rs111931394	NA	NA	rs111931394
Brain_Anterior_cingulate_cortex_BA24	MDD	ADCY2	abf	0.07	NA	NA	rs78765360	NA	NA	rs78765360
Brain_Caudate_basal_ganglia	MCP	ADCY2	abf	0.03	NA	NA	rs111931394	NA	NA	rs111931394
Brain_Caudate_basal_ganglia	MDD	ADCY2	abf	0.06	NA	NA	rs12514566	NA	NA	rs12514566
Brain_Cerebellar_Hemisphere	MCP	ADCY2	abf	0.03	NA	NA	rs111931394	NA	NA	rs111931394
Brain_Cerebellar_Hemisphere	MDD	ADCY2	abf	0.05	NA	NA	rs78765360	NA	NA	rs78765360
Brain_Cerebellum	MCP	ADCY2	abf	0.03	NA	NA	rs111931394	NA	NA	rs111931394
Brain_Cerebellum	MDD	ADCY2	abf	0.05	NA	NA	rs78765360	NA	NA	rs78765360
Brain_Cortex	MCP	ADCY2	abf	0.02	NA	NA	rs111931394	NA	NA	rs111931394
Brain_Cortex	MDD	ADCY2	abf	0.06	NA	NA	rs12514566	NA	NA	rs12514566
Brain_Frontal_Cortex_BA9	MCP	ADCY2	abf	0.03	NA	NA	rs111931394	NA	NA	rs111931394
Brain_Frontal_Cortex_BA9	MDD	ADCY2	abf	0.05	NA	NA	rs78765360	NA	NA	rs78765360
Brain_Hippocampus	MCP	ADCY2	abf	0.04	NA	NA	rs111931394	NA	NA	rs111931394
Brain_Hippocampus	MDD	ADCY2	abf	0.07	NA	NA	rs78765360	NA	NA	rs78765360
Brain_Hypothalamus	MCP	ADCY2	abf	0.16	NA	NA	rs111931394	NA	NA	rs111931394
Brain_Hypothalamus	MDD	ADCY2	abf	0.11	NA	NA	rs78765360	NA	NA	rs78765360
Brain_Nucleus_accumbens_basal_ganglia	MCP	ADCY2	abf	0.03	NA	NA	rs111931394	NA	NA	rs111931394
Brain_Nucleus_accumbens_basal_ganglia	MDD	ADCY2	abf	0.06	NA	NA	rs12514566	NA	NA	rs12514566
Brain_Putamen_basal_ganglia	MCP	ADCY2	abf	0.03	NA	NA	rs111931394	NA	NA	rs111931394
Brain_Putamen_basal_ganglia	MDD	ADCY2	abf	0.1	NA	NA	rs78765360	NA	NA	rs78765360
Brain_Spinal_cord_cervical_c-1	MCP	ADCY2	abf	0.03	NA	NA	rs111931394	NA	NA	rs111931394
Brain_Spinal_cord_cervical_c-1	MDD	ADCY2	abf	0.05	NA	NA	rs78765360	NA	NA	rs78765360
Brain_Substantia_nigra	MCP	ADCY2	abf	0.03	NA	NA	rs111931394	NA	NA	rs111931394
Brain_Substantia_nigra	MDD	ADCY2	abf	0.06	NA	NA	rs78765360	NA	NA	rs78765360
Brain_Amygdala	MCP	ADGRB2	abf	0.06	NA	NA	rs3766823	NA	NA	rs3766823
Brain_Amygdala	MDD	ADGRB2	abf	0.02	NA	NA	rs2297675	NA	NA	rs2297675
Brain_Anterior_cingulate_cortex_BA24	MCP	ADGRB2	abf	0.31	NA	NA	rs3766823	NA	NA	rs3766823
Brain_Anterior_cingulate_cortex_BA24	MDD	ADGRB2	abf	0.05	NA	NA	rs2297675	NA	NA	rs2297675
Brain_Caudate_basal_ganglia	MCP	ADGRB2	abf	0.05	NA	NA	rs3766823	NA	NA	rs3766823
Brain_Caudate_basal_ganglia	MDD	ADGRB2	abf	0.02	NA	NA	rs2297675	NA	NA	rs2297675
Brain_Cerebellar_Hemisphere	MCP	ADGRB2	abf	0.07	NA	NA	rs3766823	NA	NA	rs3766823
Brain_Cerebellar_Hemisphere	MDD	ADGRB2	abf	0.02	NA	NA	rs2297675	NA	NA	rs2297675
Brain_Cerebellum	MCP	ADGRB2	abf	0.05	NA	NA	rs3766823	NA	NA	rs3766823
Brain_Cerebellum	MDD	ADGRB2	abf	0.01	NA	NA	rs2297675	NA	NA	rs2297675
Brain_Cortex	MCP	ADGRB2	abf	0.22	NA	NA	rs3766823	NA	NA	rs3766823
Brain_Cortex	MDD	ADGRB2	abf	0.02	NA	NA	rs2297600	NA	NA	rs2297600
Brain_Frontal_Cortex_BA9	MCP	ADGRB2	abf	0.07	NA	NA	rs3766823	NA	NA	rs3766823
Brain_Frontal_Cortex_BA9	MDD	ADGRB2	abf	0.02	NA	NA	rs2297675	NA	NA	rs2297675
Brain_Hippocampus	MCP	ADGRB2	abf	0.06	NA	NA	rs3766823	NA	NA	rs3766823
Brain_Hippocampus	MDD	ADGRB2	abf	0.01	NA	NA	rs2297675	NA	NA	rs2297675
Brain_Hypothalamus	MCP	ADGRB2	abf	0.05	NA	NA	rs3766823	NA	NA	rs3766823
Brain_Hypothalamus	MDD	ADGRB2	abf	0.01	NA	NA	rs2297675	NA	NA	rs2297675
Brain_Nucleus_accumbens_basal_ganglia	MCP	ADGRB2	abf	0.07	NA	NA	rs3766823	NA	NA	rs3766823
Brain_Nucleus_accumbens_basal_ganglia	MDD	ADGRB2	abf	0.01	NA	NA	rs2297675	NA	NA	rs2297675
Brain_Putamen_basal_ganglia	MCP	ADGRB2	abf	0.05	NA	NA	rs3766823	NA	NA	rs3766823
Brain_Putamen_basal_ganglia	MDD	ADGRB2	abf	0.01	NA	NA	rs2297675	NA	NA	rs2297675
Brain_Spinal_cord_cervical_c-1	MCP	ADGRB2	abf	0.06	NA	NA	rs3766823	NA	NA	rs3766823
Brain_Spinal_cord_cervical_c-1	MDD	ADGRB2	abf	0.01	NA	NA	rs2297675	NA	NA	rs2297675
Brain_Substantia_nigra	MCP	ADGRB2	abf	0.06	NA	NA	rs3766823	NA	NA	rs3766823
Brain_Substantia_nigra	MDD	ADGRB2	abf	0.02	NA	NA	rs2297675	NA	NA	rs2297675
Brain_Amygdala	MCP	ARPC5L	abf	0.06	NA	NA	rs588818	NA	NA	rs588818
Brain_Amygdala	MDD	ARPC5L	abf	0.11	NA	NA	rs589292	NA	NA	rs589292
Brain_Anterior_cingulate_cortex_BA24	MCP	ARPC5L	abf	0.05	NA	NA	rs4838170	NA	NA	rs4838170
Brain_Anterior_cingulate_cortex_BA24	MDD	ARPC5L	abf	0.08	NA	NA	rs589292	NA	NA	rs589292
Brain_Caudate_basal_ganglia	MCP	ARPC5L	abf	0.09	NA	NA	rs588818	NA	NA	rs588818
Brain_Caudate_basal_ganglia	MDD	ARPC5L	abf	0.16	NA	NA	rs589292	NA	NA	rs589292
Brain_Cerebellar_Hemisphere	MCP	ARPC5L	abf	0.62	NA	NA	rs634710	NA	NA	rs634710
Brain_Cerebellar_Hemisphere	MDD	ARPC5L	susie	0.15	35	rs589292;rs620677;rs633533;rs588818;rs2492051;rs620529;rs591014;rs663153;rs10986558;rs12377991;rs10986559;rs10819029;rs10760390;rs10986566;rs10819034;rs10819035;rs35935349;rs10819036;rs7024854;rs7030645;rs2535;rs4838249;rs7855700;rs75179555;rs4838252;rs10986600;rs12380566;rs10986603;rs7852933;rs10986606;rs359574;rs165540;rs427277;rs393537;rs12380310	rs589292	10	rs10819001;rs1058540;rs1808932;rs10121557;rs10819004;rs634710;rs7032606;rs7041762;rs10819007;rs7853957	rs1808932
Brain_Cerebellum	MCP	ARPC5L	abf	0.67	NA	NA	rs634710	NA	NA	rs634710
Brain_Cerebellum	MDD	ARPC5L	susie	0.11	35	rs589292;rs620677;rs633533;rs588818;rs2492051;rs620529;rs591014;rs663153;rs10986558;rs12377991;rs10986559;rs10819029;rs10760390;rs10986566;rs10819034;rs10819035;rs35935349;rs10819036;rs7024854;rs7030645;rs2535;rs4838249;rs7855700;rs75179555;rs4838252;rs10986600;rs12380566;rs10986603;rs7852933;rs10986606;rs359574;rs165540;rs427277;rs393537;rs12380310	rs589292	9	rs10819001;rs1058540;rs1808932;rs10819004;rs634710;rs7032606;rs7041762;rs10819007;rs7853957	rs10819004
Brain_Cortex	MCP	ARPC5L	abf	0.08	NA	NA	rs1041013	NA	NA	rs1041013
Brain_Cortex	MDD	ARPC5L	abf	0.12	NA	NA	rs589292	NA	NA	rs589292
Brain_Frontal_Cortex_BA9	MCP	ARPC5L	abf	0.06	NA	NA	rs4838170	NA	NA	rs4838170
Brain_Frontal_Cortex_BA9	MDD	ARPC5L	abf	0.11	NA	NA	rs589292	NA	NA	rs589292
Brain_Hippocampus	MCP	ARPC5L	abf	0.04	NA	NA	rs4838170	NA	NA	rs4838170
Brain_Hippocampus	MDD	ARPC5L	abf	0.07	NA	NA	rs589292	NA	NA	rs589292
Brain_Hypothalamus	MCP	ARPC5L	abf	0.66	NA	NA	rs588818	NA	NA	rs588818
Brain_Hypothalamus	MDD	ARPC5L	abf	0.81	NA	NA	rs10986603	NA	NA	rs10986603
Brain_Nucleus_accumbens_basal_ganglia	MCP	ARPC5L	abf	0.07	NA	NA	rs4838170	NA	NA	rs4838170
Brain_Nucleus_accumbens_basal_ganglia	MDD	ARPC5L	abf	0.12	NA	NA	rs589292	NA	NA	rs589292
Brain_Putamen_basal_ganglia	MCP	ARPC5L	abf	0.57	NA	NA	rs588818	NA	NA	rs588818
Brain_Putamen_basal_ganglia	MDD	ARPC5L	abf	0.74	NA	NA	rs589292	NA	NA	rs589292
Brain_Spinal_cord_cervical_c-1	MCP	ARPC5L	abf	0.58	NA	NA	rs588818	NA	NA	rs588818
Brain_Spinal_cord_cervical_c-1	MDD	ARPC5L	abf	0.75	NA	NA	rs589292	NA	NA	rs589292
Brain_Substantia_nigra	MCP	ARPC5L	abf	0.05	NA	NA	rs4838170	NA	NA	rs4838170
Brain_Substantia_nigra	MDD	ARPC5L	abf	0.08	NA	NA	rs589292	NA	NA	rs589292
Brain_Amygdala	MCP	BANF1	abf	0.01	NA	NA	rs601100	NA	NA	rs601100
Brain_Amygdala	MDD	BANF1	abf	0.03	NA	NA	rs142262844	NA	NA	rs142262844
Brain_Anterior_cingulate_cortex_BA24	MCP	BANF1	abf	0.01	NA	NA	rs601100	NA	NA	rs601100
Brain_Anterior_cingulate_cortex_BA24	MDD	BANF1	abf	0.03	NA	NA	rs142262844	NA	NA	rs142262844
Brain_Caudate_basal_ganglia	MCP	BANF1	abf	0.01	NA	NA	rs601100	NA	NA	rs601100
Brain_Caudate_basal_ganglia	MDD	BANF1	abf	0.03	NA	NA	rs142262844	NA	NA	rs142262844
Brain_Cerebellar_Hemisphere	MCP	BANF1	abf	0.01	NA	NA	rs601100	NA	NA	rs601100
Brain_Cerebellar_Hemisphere	MDD	BANF1	abf	0.04	NA	NA	rs142262844	NA	NA	rs142262844
Brain_Cerebellum	MCP	BANF1	abf	0.02	NA	NA	rs601100	NA	NA	rs601100
Brain_Cerebellum	MDD	BANF1	abf	0.03	NA	NA	rs142262844	NA	NA	rs142262844
Brain_Cortex	MCP	BANF1	abf	0.03	NA	NA	rs947791	NA	NA	rs947791
Brain_Cortex	MDD	BANF1	abf	0.14	NA	NA	rs1346	NA	NA	rs1346
Brain_Frontal_Cortex_BA9	MCP	BANF1	abf	0.01	NA	NA	rs601100	NA	NA	rs601100
Brain_Frontal_Cortex_BA9	MDD	BANF1	abf	0.03	NA	NA	rs142262844	NA	NA	rs142262844
Brain_Hippocampus	MCP	BANF1	abf	0.01	NA	NA	rs601100	NA	NA	rs601100
Brain_Hippocampus	MDD	BANF1	abf	0.03	NA	NA	rs142262844	NA	NA	rs142262844
Brain_Hypothalamus	MCP	BANF1	abf	0.01	NA	NA	rs601100	NA	NA	rs601100
Brain_Hypothalamus	MDD	BANF1	abf	0.03	NA	NA	rs142262844	NA	NA	rs142262844
Brain_Nucleus_accumbens_basal_ganglia	MCP	BANF1	abf	0.01	NA	NA	rs601100	NA	NA	rs601100
Brain_Nucleus_accumbens_basal_ganglia	MDD	BANF1	abf	0.03	NA	NA	rs142262844	NA	NA	rs142262844
Brain_Putamen_basal_ganglia	MCP	BANF1	abf	0.01	NA	NA	rs601100	NA	NA	rs601100
Brain_Putamen_basal_ganglia	MDD	BANF1	abf	0.04	NA	NA	rs142262844	NA	NA	rs142262844
Brain_Spinal_cord_cervical_c-1	MCP	BANF1	abf	0.01	NA	NA	rs601100	NA	NA	rs601100
Brain_Spinal_cord_cervical_c-1	MDD	BANF1	abf	0.03	NA	NA	rs142262844	NA	NA	rs142262844
Brain_Substantia_nigra	MCP	BANF1	abf	0.01	NA	NA	rs601100	NA	NA	rs601100
Brain_Substantia_nigra	MDD	BANF1	abf	0.03	NA	NA	rs142262844	NA	NA	rs142262844
Brain_Amygdala	MCP	BLTP1	abf	0.02	NA	NA	rs78689878	NA	NA	rs78689878
Brain_Amygdala	MDD	BLTP1	susie	0	6	rs77087420;rs75595651;rs45510500;rs45510091;rs45534736;rs10014468	rs45534736	24	rs114785709;rs112481526;rs72687029;rs45605540;rs72687036;rs45515895;rs7693745;rs1127348;rs56313700;rs1383046;rs17388568;rs17454584;rs35914000;rs2069772;rs45454992;rs45610037;rs72669153;rs59867199;rs72669165;rs72669172;rs45485691;rs72669177;rs17389644;rs72669185	rs1127348
Brain_Anterior_cingulate_cortex_BA24	MCP	BLTP1	abf	0.04	NA	NA	rs78689878	NA	NA	rs78689878
Brain_Anterior_cingulate_cortex_BA24	MDD	BLTP1	abf	0.1	NA	NA	rs45534736	NA	NA	rs45534736
Brain_Caudate_basal_ganglia	MCP	BLTP1	abf	0.01	NA	NA	rs78689878	NA	NA	rs78689878
Brain_Caudate_basal_ganglia	MDD	BLTP1	susie	0	6	rs77087420;rs75595651;rs45510500;rs45510091;rs45534736;rs10014468	rs45534736	12	rs72687029;rs72687036;rs45515895;rs1127348;rs56313700;rs1383046;rs17454584;rs45610037;rs72669153;rs72669177;rs17389644;rs72669185	rs72687036
Brain_Cerebellar_Hemisphere	MCP	BLTP1	abf	0.03	NA	NA	rs78689878	NA	NA	rs78689878
Brain_Cerebellar_Hemisphere	MDD	BLTP1	abf	0.07	NA	NA	rs45534736	NA	NA	rs45534736
Brain_Cerebellum	MCP	BLTP1	abf	0.03	NA	NA	rs78689878	NA	NA	rs78689878
Brain_Cerebellum	MDD	BLTP1	abf	0.07	NA	NA	rs45534736	NA	NA	rs45534736
Brain_Cortex	MCP	BLTP1	abf	0.05	NA	NA	rs2069772	NA	NA	rs2069772
Brain_Cortex	MDD	BLTP1	susie	0	6	rs77087420;rs75595651;rs45510500;rs45510091;rs45534736;rs10014468	rs45534736	40	rs112481526;rs72687029;rs45605540;rs72687036;rs45515895;rs7693745;rs1127348;rs56313700;rs1383046;rs4145717;rs17388568;rs12499753;rs1904522;rs716501;rs17454584;rs35914000;rs56360035;rs56267605;rs2069772;rs2069763;rs45599938;rs11098659;rs45454992;rs45610037;rs148505069;rs4438772;rs11725823;rs72669153;rs72669154;rs4380538;rs59867199;rs62322747;rs72669165;rs11729811;rs72669172;rs45485691;rs72669177;rs146583707;rs17389644;rs72669185	rs2069772
Brain_Frontal_Cortex_BA9	MCP	BLTP1	abf	0.03	NA	NA	rs78689878	NA	NA	rs78689878
Brain_Frontal_Cortex_BA9	MDD	BLTP1	abf	0.08	NA	NA	rs45534736	NA	NA	rs45534736
Brain_Hippocampus	MCP	BLTP1	abf	0.03	NA	NA	rs78689878	NA	NA	rs78689878
Brain_Hippocampus	MDD	BLTP1	abf	0.06	NA	NA	rs45534736	NA	NA	rs45534736
Brain_Hypothalamus	MCP	BLTP1	abf	0.03	NA	NA	rs78689878	NA	NA	rs78689878
Brain_Hypothalamus	MDD	BLTP1	abf	0.06	NA	NA	rs45534736	NA	NA	rs45534736
Brain_Nucleus_accumbens_basal_ganglia	MCP	BLTP1	abf	0.02	NA	NA	rs78689878	NA	NA	rs78689878
Brain_Nucleus_accumbens_basal_ganglia	MDD	BLTP1	susie	0	6	rs77087420;rs75595651;rs45510500;rs45510091;rs45534736;rs10014468	rs45534736	11	rs72687029;rs72687036;rs1127348;rs56313700;rs1383046;rs17454584;rs45610037;rs72669153;rs72669177;rs17389644;rs72669185	rs72687029
Brain_Putamen_basal_ganglia	MCP	BLTP1	abf	0.03	NA	NA	rs78689878	NA	NA	rs78689878
Brain_Putamen_basal_ganglia	MDD	BLTP1	abf	0.06	NA	NA	rs45534736	NA	NA	rs45534736
Brain_Spinal_cord_cervical_c-1	MCP	BLTP1	abf	0.03	NA	NA	rs78689878	NA	NA	rs78689878
Brain_Spinal_cord_cervical_c-1	MDD	BLTP1	abf	0.07	NA	NA	rs45534736	NA	NA	rs45534736
Brain_Substantia_nigra	MCP	BLTP1	abf	0.04	NA	NA	rs78689878	NA	NA	rs78689878
Brain_Substantia_nigra	MDD	BLTP1	abf	0.09	NA	NA	rs45534736	NA	NA	rs45534736
Brain_Amygdala	MCP	C11orf58	abf	0.07	NA	NA	rs7929530	NA	NA	rs7929530
Brain_Amygdala	MDD	C11orf58	abf	0.07	NA	NA	rs61881745	NA	NA	rs61881745
Brain_Anterior_cingulate_cortex_BA24	MCP	C11orf58	abf	0.06	NA	NA	rs7929530	NA	NA	rs7929530
Brain_Anterior_cingulate_cortex_BA24	MDD	C11orf58	abf	0.06	NA	NA	rs61881745	NA	NA	rs61881745
Brain_Caudate_basal_ganglia	MCP	C11orf58	abf	0.09	NA	NA	rs7929530	NA	NA	rs7929530
Brain_Caudate_basal_ganglia	MDD	C11orf58	abf	0.09	NA	NA	rs61881745	NA	NA	rs61881745
Brain_Cerebellar_Hemisphere	MCP	C11orf58	abf	0.06	NA	NA	rs7929530	NA	NA	rs7929530
Brain_Cerebellar_Hemisphere	MDD	C11orf58	abf	0.06	NA	NA	rs61881745	NA	NA	rs61881745
Brain_Cerebellum	MCP	C11orf58	abf	0.06	NA	NA	rs7929530	NA	NA	rs7929530
Brain_Cerebellum	MDD	C11orf58	abf	0.06	NA	NA	rs61881745	NA	NA	rs61881745
Brain_Cortex	MCP	C11orf58	abf	0.06	NA	NA	rs7929530	NA	NA	rs7929530
Brain_Cortex	MDD	C11orf58	abf	0.06	NA	NA	rs61881745	NA	NA	rs61881745
Brain_Frontal_Cortex_BA9	MCP	C11orf58	abf	0.06	NA	NA	rs7929530	NA	NA	rs7929530
Brain_Frontal_Cortex_BA9	MDD	C11orf58	abf	0.05	NA	NA	rs61881745	NA	NA	rs61881745
Brain_Hippocampus	MCP	C11orf58	abf	0.06	NA	NA	rs7929530	NA	NA	rs7929530
Brain_Hippocampus	MDD	C11orf58	abf	0.06	NA	NA	rs61881745	NA	NA	rs61881745
Brain_Hypothalamus	MCP	C11orf58	abf	0.06	NA	NA	rs7929530	NA	NA	rs7929530
Brain_Hypothalamus	MDD	C11orf58	abf	0.06	NA	NA	rs61881745	NA	NA	rs61881745
Brain_Nucleus_accumbens_basal_ganglia	MCP	C11orf58	abf	0.06	NA	NA	rs7929530	NA	NA	rs7929530
Brain_Nucleus_accumbens_basal_ganglia	MDD	C11orf58	abf	0.05	NA	NA	rs61881745	NA	NA	rs61881745
Brain_Putamen_basal_ganglia	MCP	C11orf58	abf	0.05	NA	NA	rs7929530	NA	NA	rs7929530
Brain_Putamen_basal_ganglia	MDD	C11orf58	abf	0.05	NA	NA	rs61881745	NA	NA	rs61881745
Brain_Spinal_cord_cervical_c-1	MCP	C11orf58	abf	0.06	NA	NA	rs7929530	NA	NA	rs7929530
Brain_Spinal_cord_cervical_c-1	MDD	C11orf58	abf	0.06	NA	NA	rs61881745	NA	NA	rs61881745
Brain_Substantia_nigra	MCP	C11orf58	abf	0.06	NA	NA	rs7929530	NA	NA	rs7929530
Brain_Substantia_nigra	MDD	C11orf58	abf	0.06	NA	NA	rs61881745	NA	NA	rs61881745
Brain_Amygdala	MCP	CAMK1D	abf	0.03	NA	NA	rs10906187	NA	NA	rs10906187
Brain_Amygdala	MDD	CAMK1D	abf	0.04	NA	NA	rs7905192	NA	NA	rs7905192
Brain_Anterior_cingulate_cortex_BA24	MCP	CAMK1D	abf	0.03	NA	NA	rs10906187	NA	NA	rs10906187
Brain_Anterior_cingulate_cortex_BA24	MDD	CAMK1D	abf	0.04	NA	NA	rs7905192	NA	NA	rs7905192
Brain_Caudate_basal_ganglia	MCP	CAMK1D	abf	0.12	NA	NA	rs7070092	NA	NA	rs7070092
Brain_Caudate_basal_ganglia	MDD	CAMK1D	abf	0.04	NA	NA	rs7905192	NA	NA	rs7905192
Brain_Cerebellar_Hemisphere	MCP	CAMK1D	abf	0.03	NA	NA	rs10906187	NA	NA	rs10906187
Brain_Cerebellar_Hemisphere	MDD	CAMK1D	abf	0.04	NA	NA	rs7905192	NA	NA	rs7905192
Brain_Cerebellum	MCP	CAMK1D	abf	0.03	NA	NA	rs10906187	NA	NA	rs10906187
Brain_Cerebellum	MDD	CAMK1D	abf	0.04	NA	NA	rs7905192	NA	NA	rs7905192
Brain_Cortex	MCP	CAMK1D	abf	0.03	NA	NA	rs10906187	NA	NA	rs10906187
Brain_Cortex	MDD	CAMK1D	abf	0.04	NA	NA	rs7905192	NA	NA	rs7905192
Brain_Frontal_Cortex_BA9	MCP	CAMK1D	abf	0.06	NA	NA	rs10906187	NA	NA	rs10906187
Brain_Frontal_Cortex_BA9	MDD	CAMK1D	abf	0.06	NA	NA	rs7905192	NA	NA	rs7905192
Brain_Hippocampus	MCP	CAMK1D	abf	0.04	NA	NA	rs10906193	NA	NA	rs10906193
Brain_Hippocampus	MDD	CAMK1D	abf	0.05	NA	NA	rs7905192	NA	NA	rs7905192
Brain_Hypothalamus	MCP	CAMK1D	abf	0.06	NA	NA	rs10906187	NA	NA	rs10906187
Brain_Hypothalamus	MDD	CAMK1D	abf	0.06	NA	NA	rs7905192	NA	NA	rs7905192
Brain_Nucleus_accumbens_basal_ganglia	MCP	CAMK1D	abf	0.07	NA	NA	rs7905192	NA	NA	rs7905192
Brain_Nucleus_accumbens_basal_ganglia	MDD	CAMK1D	abf	0.09	NA	NA	rs7905192	NA	NA	rs7905192
Brain_Putamen_basal_ganglia	MCP	CAMK1D	abf	0.04	NA	NA	rs10906187	NA	NA	rs10906187
Brain_Putamen_basal_ganglia	MDD	CAMK1D	abf	0.05	NA	NA	rs7905192	NA	NA	rs7905192
Brain_Spinal_cord_cervical_c-1	MCP	CAMK1D	abf	0.09	NA	NA	rs10906187	NA	NA	rs10906187
Brain_Spinal_cord_cervical_c-1	MDD	CAMK1D	abf	0.06	NA	NA	rs7905192	NA	NA	rs7905192
Brain_Substantia_nigra	MCP	CAMK1D	abf	0.04	NA	NA	rs10906187	NA	NA	rs10906187
Brain_Substantia_nigra	MDD	CAMK1D	abf	0.06	NA	NA	rs11257952	NA	NA	rs11257952
Brain_Amygdala	MCP	CAPN1	abf	0.01	NA	NA	rs947791	NA	NA	rs947791
Brain_Amygdala	MDD	CAPN1	abf	0.03	NA	NA	rs117090535	NA	NA	rs117090535
Brain_Anterior_cingulate_cortex_BA24	MCP	CAPN1	abf	0.01	NA	NA	rs947791	NA	NA	rs947791
Brain_Anterior_cingulate_cortex_BA24	MDD	CAPN1	abf	0.03	NA	NA	rs111591982	NA	NA	rs111591982
Brain_Caudate_basal_ganglia	MCP	CAPN1	abf	0.01	NA	NA	rs2298615	NA	NA	rs2298615
Brain_Caudate_basal_ganglia	MDD	CAPN1	abf	0.02	NA	NA	rs117090535	NA	NA	rs117090535
Brain_Cerebellar_Hemisphere	MCP	CAPN1	abf	0.01	NA	NA	rs947791	NA	NA	rs947791
Brain_Cerebellar_Hemisphere	MDD	CAPN1	abf	0.03	NA	NA	rs111591982	NA	NA	rs111591982
Brain_Cerebellum	MCP	CAPN1	abf	0.01	NA	NA	rs947791	NA	NA	rs947791
Brain_Cerebellum	MDD	CAPN1	abf	0.03	NA	NA	rs117090535	NA	NA	rs117090535
Brain_Cortex	MCP	CAPN1	abf	0.01	NA	NA	rs947791	NA	NA	rs947791
Brain_Cortex	MDD	CAPN1	abf	0.03	NA	NA	rs111591982	NA	NA	rs111591982
Brain_Frontal_Cortex_BA9	MCP	CAPN1	abf	0.01	NA	NA	rs947791	NA	NA	rs947791
Brain_Frontal_Cortex_BA9	MDD	CAPN1	abf	0.02	NA	NA	rs117090535	NA	NA	rs117090535
Brain_Hippocampus	MCP	CAPN1	abf	0.01	NA	NA	rs947791	NA	NA	rs947791
Brain_Hippocampus	MDD	CAPN1	abf	0.03	NA	NA	rs1346	NA	NA	rs1346
Brain_Hypothalamus	MCP	CAPN1	abf	0.01	NA	NA	rs947791	NA	NA	rs947791
Brain_Hypothalamus	MDD	CAPN1	abf	0.03	NA	NA	rs1346	NA	NA	rs1346
Brain_Nucleus_accumbens_basal_ganglia	MCP	CAPN1	abf	0.01	NA	NA	rs947791	NA	NA	rs947791
Brain_Nucleus_accumbens_basal_ganglia	MDD	CAPN1	abf	0.02	NA	NA	rs117090535	NA	NA	rs117090535
Brain_Putamen_basal_ganglia	MCP	CAPN1	abf	0.01	NA	NA	rs947791	NA	NA	rs947791
Brain_Putamen_basal_ganglia	MDD	CAPN1	abf	0.03	NA	NA	rs117090535	NA	NA	rs117090535
Brain_Spinal_cord_cervical_c-1	MCP	CAPN1	abf	0.01	NA	NA	rs947791	NA	NA	rs947791
Brain_Spinal_cord_cervical_c-1	MDD	CAPN1	abf	0.03	NA	NA	rs111591982	NA	NA	rs111591982
Brain_Substantia_nigra	MCP	CAPN1	abf	0.01	NA	NA	rs947791	NA	NA	rs947791
Brain_Substantia_nigra	MDD	CAPN1	abf	0.03	NA	NA	rs117090535	NA	NA	rs117090535
Brain_Amygdala	MCP	CCDC3	abf	0.04	NA	NA	rs10906187	NA	NA	rs10906187
Brain_Amygdala	MDD	CCDC3	abf	0.07	NA	NA	rs11257952	NA	NA	rs11257952
Brain_Anterior_cingulate_cortex_BA24	MCP	CCDC3	abf	0.03	NA	NA	rs10906187	NA	NA	rs10906187
Brain_Anterior_cingulate_cortex_BA24	MDD	CCDC3	abf	0.04	NA	NA	rs7905192	NA	NA	rs7905192
Brain_Caudate_basal_ganglia	MCP	CCDC3	abf	0.02	NA	NA	rs10906187	NA	NA	rs10906187
Brain_Caudate_basal_ganglia	MDD	CCDC3	abf	0.02	NA	NA	rs7905192	NA	NA	rs7905192
Brain_Cerebellar_Hemisphere	MCP	CCDC3	abf	0.03	NA	NA	rs10906187	NA	NA	rs10906187
Brain_Cerebellar_Hemisphere	MDD	CCDC3	abf	0.03	NA	NA	rs7905192	NA	NA	rs7905192
Brain_Cerebellum	MCP	CCDC3	susie	0	29	rs12355005;rs10906186;rs7906788;rs10906187;rs4750244;rs12218281;rs7087145;rs10906193;rs10906194;rs12780223;rs7072694;rs10752269;rs11257930;rs7905330;rs4417163;rs7905192;rs12251362;rs10752272;rs10906201;rs10906204;rs61847363;rs949558;rs867764;rs12768945;rs11257952;rs1011071;rs7923465;rs723211;rs723210	rs10906187	8	rs2083380;rs825415;rs618640;rs825416;rs633842;rs546097;rs578126;rs4546993	rs825415
Brain_Cerebellum	MDD	CCDC3	susie	0	27	rs11257930;rs4750247;rs7091959;rs7905192;rs3995695;rs7084625;rs72771775;rs12251362;rs72771776;rs72771778;rs72771779;rs34329657;rs4520494;rs7895942;rs45574831;rs12219652;rs12220703;rs111788475;rs7901290;rs10906209;rs10795977;rs72771785;rs61847363;rs949558;rs11257952;rs1011071;rs723210	rs7905192	8	rs2083380;rs825415;rs618640;rs825416;rs633842;rs546097;rs578126;rs4546993	rs825415
Brain_Cortex	MCP	CCDC3	susie	0	29	rs12355005;rs10906186;rs7906788;rs10906187;rs4750244;rs12218281;rs7087145;rs10906193;rs10906194;rs12780223;rs7072694;rs10752269;rs11257930;rs7905330;rs4417163;rs7905192;rs12251362;rs10752272;rs10906201;rs10906204;rs61847363;rs949558;rs867764;rs12768945;rs11257952;rs1011071;rs7923465;rs723211;rs723210	rs10906187	35	rs11258120;rs10906278;rs10906279;rs11599708;rs2083380;rs12354467;rs4750298;rs11258123;rs11258124;rs11258125;rs825415;rs11258127;rs618640;rs825416;rs633842;rs546097;rs578126;rs579882;rs11258130;rs2580882;rs11594483;rs503672;rs1439913;rs10796003;rs1982215;rs10906284;rs10906285;rs4418694;rs60177416;rs2782284;rs4750301;rs12416387;rs2165192;rs4546993;rs7910528	rs825415
Brain_Cortex	MDD	CCDC3	susie	0	27	rs11257930;rs4750247;rs7091959;rs7905192;rs3995695;rs7084625;rs72771775;rs12251362;rs72771776;rs72771778;rs72771779;rs34329657;rs4520494;rs7895942;rs45574831;rs12219652;rs12220703;rs111788475;rs7901290;rs10906209;rs10795977;rs72771785;rs61847363;rs949558;rs11257952;rs1011071;rs723210	rs7905192	36	rs11258120;rs10906278;rs10906279;rs11599708;rs2083380;rs12354467;rs4750298;rs11258123;rs11258124;rs11258125;rs825415;rs11258127;rs618640;rs825416;rs633842;rs546097;rs578126;rs579882;rs11258130;rs2580882;rs11594483;rs503672;rs1439913;rs10796003;rs1982215;rs10906284;rs10906285;rs4418694;rs56628797;rs60177416;rs2782284;rs4750301;rs12416387;rs2165192;rs4546993;rs7910528	rs825415
Brain_Frontal_Cortex_BA9	MCP	CCDC3	abf	0.04	NA	NA	rs10906187	NA	NA	rs10906187
Brain_Frontal_Cortex_BA9	MDD	CCDC3	abf	0.05	NA	NA	rs11257952	NA	NA	rs11257952
Brain_Hippocampus	MCP	CCDC3	abf	0.03	NA	NA	rs10906187	NA	NA	rs10906187
Brain_Hippocampus	MDD	CCDC3	abf	0.04	NA	NA	rs11257952	NA	NA	rs11257952
Brain_Hypothalamus	MCP	CCDC3	abf	0.04	NA	NA	rs10906187	NA	NA	rs10906187
Brain_Hypothalamus	MDD	CCDC3	abf	0.05	NA	NA	rs7905192	NA	NA	rs7905192
Brain_Nucleus_accumbens_basal_ganglia	MCP	CCDC3	abf	0.03	NA	NA	rs10906187	NA	NA	rs10906187
Brain_Nucleus_accumbens_basal_ganglia	MDD	CCDC3	abf	0.03	NA	NA	rs7905192	NA	NA	rs7905192
Brain_Putamen_basal_ganglia	MCP	CCDC3	susie	0	29	rs12355005;rs10906186;rs7906788;rs10906187;rs4750244;rs12218281;rs7087145;rs10906193;rs10906194;rs12780223;rs7072694;rs10752269;rs11257930;rs7905330;rs4417163;rs7905192;rs12251362;rs10752272;rs10906201;rs10906204;rs61847363;rs949558;rs867764;rs12768945;rs11257952;rs1011071;rs7923465;rs723211;rs723210	rs10906187	16	rs2083380;rs825415;rs618640;rs825416;rs633842;rs546097;rs578126;rs579882;rs601733;rs503672;rs11258154;rs4546993;rs544328;rs2782288;rs9731204;rs825426	rs4546993
Brain_Putamen_basal_ganglia	MDD	CCDC3	susie	0	27	rs11257930;rs4750247;rs7091959;rs7905192;rs3995695;rs7084625;rs72771775;rs12251362;rs72771776;rs72771778;rs72771779;rs34329657;rs4520494;rs7895942;rs45574831;rs12219652;rs12220703;rs111788475;rs7901290;rs10906209;rs10795977;rs72771785;rs61847363;rs949558;rs11257952;rs1011071;rs723210	rs7905192	16	rs2083380;rs825415;rs618640;rs825416;rs633842;rs546097;rs578126;rs579882;rs601733;rs503672;rs11258154;rs4546993;rs544328;rs2782288;rs9731204;rs825426	rs4546993
Brain_Spinal_cord_cervical_c-1	MCP	CCDC3	abf	0.04	NA	NA	rs10906187	NA	NA	rs10906187
Brain_Spinal_cord_cervical_c-1	MDD	CCDC3	abf	0.06	NA	NA	rs7905192	NA	NA	rs7905192
Brain_Substantia_nigra	MCP	CCDC3	abf	0.03	NA	NA	rs10906187	NA	NA	rs10906187
Brain_Substantia_nigra	MDD	CCDC3	abf	0.05	NA	NA	rs7905192	NA	NA	rs7905192
Brain_Amygdala	MCP	CDC123	abf	0.04	NA	NA	rs10906187	NA	NA	rs10906187
Brain_Amygdala	MDD	CDC123	abf	0.05	NA	NA	rs7905192	NA	NA	rs7905192
Brain_Anterior_cingulate_cortex_BA24	MCP	CDC123	abf	0.04	NA	NA	rs10906187	NA	NA	rs10906187
Brain_Anterior_cingulate_cortex_BA24	MDD	CDC123	abf	0.05	NA	NA	rs7905192	NA	NA	rs7905192
Brain_Caudate_basal_ganglia	MCP	CDC123	abf	0.04	NA	NA	rs10906187	NA	NA	rs10906187
Brain_Caudate_basal_ganglia	MDD	CDC123	abf	0.05	NA	NA	rs7905192	NA	NA	rs7905192
Brain_Cerebellar_Hemisphere	MCP	CDC123	abf	0.04	NA	NA	rs10906187	NA	NA	rs10906187
Brain_Cerebellar_Hemisphere	MDD	CDC123	abf	0.05	NA	NA	rs7905192	NA	NA	rs7905192
Brain_Cerebellum	MCP	CDC123	abf	0.04	NA	NA	rs10906187	NA	NA	rs10906187
Brain_Cerebellum	MDD	CDC123	abf	0.04	NA	NA	rs7905192	NA	NA	rs7905192
Brain_Cortex	MCP	CDC123	abf	0.05	NA	NA	rs10906187	NA	NA	rs10906187
Brain_Cortex	MDD	CDC123	abf	0.05	NA	NA	rs7905192	NA	NA	rs7905192
Brain_Frontal_Cortex_BA9	MCP	CDC123	abf	0.04	NA	NA	rs10906187	NA	NA	rs10906187
Brain_Frontal_Cortex_BA9	MDD	CDC123	abf	0.05	NA	NA	rs7905192	NA	NA	rs7905192
Brain_Hippocampus	MCP	CDC123	abf	0.04	NA	NA	rs10906187	NA	NA	rs10906187
Brain_Hippocampus	MDD	CDC123	abf	0.04	NA	NA	rs7905192	NA	NA	rs7905192
Brain_Hypothalamus	MCP	CDC123	abf	0.04	NA	NA	rs10906187	NA	NA	rs10906187
Brain_Hypothalamus	MDD	CDC123	abf	0.05	NA	NA	rs11257952	NA	NA	rs11257952
Brain_Nucleus_accumbens_basal_ganglia	MCP	CDC123	abf	0.13	NA	NA	rs10906187	NA	NA	rs10906187
Brain_Nucleus_accumbens_basal_ganglia	MDD	CDC123	abf	0.12	NA	NA	rs7905192	NA	NA	rs7905192
Brain_Putamen_basal_ganglia	MCP	CDC123	abf	0.07	NA	NA	rs10906187	NA	NA	rs10906187
Brain_Putamen_basal_ganglia	MDD	CDC123	abf	0.1	NA	NA	rs7905192	NA	NA	rs7905192
Brain_Spinal_cord_cervical_c-1	MCP	CDC123	abf	0.04	NA	NA	rs10906187	NA	NA	rs10906187
Brain_Spinal_cord_cervical_c-1	MDD	CDC123	abf	0.05	NA	NA	rs7905192	NA	NA	rs7905192
Brain_Substantia_nigra	MCP	CDC123	abf	0.04	NA	NA	rs10906187	NA	NA	rs10906187
Brain_Substantia_nigra	MDD	CDC123	abf	0.05	NA	NA	rs7905192	NA	NA	rs7905192
Brain_Amygdala	MCP	CDCA7L	abf	0.09	NA	NA	rs7798894	NA	NA	rs7798894
Brain_Amygdala	MDD	CDCA7L	abf	0.04	NA	NA	rs10276352	NA	NA	rs10276352
Brain_Anterior_cingulate_cortex_BA24	MCP	CDCA7L	abf	0.04	NA	NA	rs7798894	NA	NA	rs7798894
Brain_Anterior_cingulate_cortex_BA24	MDD	CDCA7L	abf	0.02	NA	NA	rs10276352	NA	NA	rs10276352
Brain_Caudate_basal_ganglia	MCP	CDCA7L	abf	0.06	NA	NA	rs7798894	NA	NA	rs7798894
Brain_Caudate_basal_ganglia	MDD	CDCA7L	abf	0.03	NA	NA	rs10276352	NA	NA	rs10276352
Brain_Cerebellar_Hemisphere	MCP	CDCA7L	abf	0.01	NA	NA	rs7798894	NA	NA	rs7798894
Brain_Cerebellar_Hemisphere	MDD	CDCA7L	abf	0.01	NA	NA	rs10276352	NA	NA	rs10276352
Brain_Cerebellum	MCP	CDCA7L	abf	0.01	NA	NA	rs7798894	NA	NA	rs7798894
Brain_Cerebellum	MDD	CDCA7L	abf	0	NA	NA	rs10276352	NA	NA	rs10276352
Brain_Cortex	MCP	CDCA7L	abf	0.05	NA	NA	rs7798894	NA	NA	rs7798894
Brain_Cortex	MDD	CDCA7L	abf	0.03	NA	NA	rs10276352	NA	NA	rs10276352
Brain_Frontal_Cortex_BA9	MCP	CDCA7L	abf	0.1	NA	NA	rs7798894	NA	NA	rs7798894
Brain_Frontal_Cortex_BA9	MDD	CDCA7L	abf	0.03	NA	NA	rs10276352	NA	NA	rs10276352
Brain_Hippocampus	MCP	CDCA7L	abf	0.05	NA	NA	rs7798894	NA	NA	rs7798894
Brain_Hippocampus	MDD	CDCA7L	abf	0.03	NA	NA	rs10276352	NA	NA	rs10276352
Brain_Hypothalamus	MCP	CDCA7L	abf	0.05	NA	NA	rs7798894	NA	NA	rs7798894
Brain_Hypothalamus	MDD	CDCA7L	abf	0.03	NA	NA	rs10276352	NA	NA	rs10276352
Brain_Nucleus_accumbens_basal_ganglia	MCP	CDCA7L	abf	0.05	NA	NA	rs7798894	NA	NA	rs7798894
Brain_Nucleus_accumbens_basal_ganglia	MDD	CDCA7L	abf	0.03	NA	NA	rs10276352	NA	NA	rs10276352
Brain_Putamen_basal_ganglia	MCP	CDCA7L	abf	0.06	NA	NA	rs7798894	NA	NA	rs7798894
Brain_Putamen_basal_ganglia	MDD	CDCA7L	abf	0.03	NA	NA	rs10276352	NA	NA	rs10276352
Brain_Spinal_cord_cervical_c-1	MCP	CDCA7L	abf	0.05	NA	NA	rs7798894	NA	NA	rs7798894
Brain_Spinal_cord_cervical_c-1	MDD	CDCA7L	abf	0.03	NA	NA	rs10276352	NA	NA	rs10276352
Brain_Substantia_nigra	MCP	CDCA7L	abf	0.05	NA	NA	rs7798894	NA	NA	rs7798894
Brain_Substantia_nigra	MDD	CDCA7L	abf	0.03	NA	NA	rs10276352	NA	NA	rs10276352
Brain_Amygdala	MCP	CDH6	abf	0.02	NA	NA	rs2066928	NA	NA	rs2066928
Brain_Amygdala	MDD	CDH6	abf	0.05	NA	NA	rs1392446	NA	NA	rs1392446
Brain_Anterior_cingulate_cortex_BA24	MCP	CDH6	abf	0.02	NA	NA	rs2066928	NA	NA	rs2066928
Brain_Anterior_cingulate_cortex_BA24	MDD	CDH6	abf	0.05	NA	NA	rs1392446	NA	NA	rs1392446
Brain_Caudate_basal_ganglia	MCP	CDH6	abf	0.03	NA	NA	rs2066928	NA	NA	rs2066928
Brain_Caudate_basal_ganglia	MDD	CDH6	abf	0.05	NA	NA	rs4626350	NA	NA	rs4626350
Brain_Cerebellar_Hemisphere	MCP	CDH6	abf	0.03	NA	NA	rs2066928	NA	NA	rs2066928
Brain_Cerebellar_Hemisphere	MDD	CDH6	abf	0.07	NA	NA	rs1392446	NA	NA	rs1392446
Brain_Cerebellum	MCP	CDH6	abf	0.02	NA	NA	rs2066928	NA	NA	rs2066928
Brain_Cerebellum	MDD	CDH6	abf	0.04	NA	NA	rs1392446	NA	NA	rs1392446
Brain_Cortex	MCP	CDH6	abf	0.03	NA	NA	rs2066928	NA	NA	rs2066928
Brain_Cortex	MDD	CDH6	abf	0.1	NA	NA	rs1392446	NA	NA	rs1392446
Brain_Frontal_Cortex_BA9	MCP	CDH6	abf	0.02	NA	NA	rs2066928	NA	NA	rs2066928
Brain_Frontal_Cortex_BA9	MDD	CDH6	abf	0.04	NA	NA	rs1392446	NA	NA	rs1392446
Brain_Hippocampus	MCP	CDH6	abf	0.02	NA	NA	rs2066928	NA	NA	rs2066928
Brain_Hippocampus	MDD	CDH6	abf	0.06	NA	NA	rs1392446	NA	NA	rs1392446
Brain_Hypothalamus	MCP	CDH6	abf	0.02	NA	NA	rs2066928	NA	NA	rs2066928
Brain_Hypothalamus	MDD	CDH6	abf	0.04	NA	NA	rs1392446	NA	NA	rs1392446
Brain_Nucleus_accumbens_basal_ganglia	MCP	CDH6	abf	0.02	NA	NA	rs2066928	NA	NA	rs2066928
Brain_Nucleus_accumbens_basal_ganglia	MDD	CDH6	abf	0.04	NA	NA	rs4626350	NA	NA	rs4626350
Brain_Putamen_basal_ganglia	MCP	CDH6	abf	0.02	NA	NA	rs2066928	NA	NA	rs2066928
Brain_Putamen_basal_ganglia	MDD	CDH6	abf	0.05	NA	NA	rs4413540	NA	NA	rs4413540
Brain_Spinal_cord_cervical_c-1	MCP	CDH6	abf	0.03	NA	NA	rs2066928	NA	NA	rs2066928
Brain_Spinal_cord_cervical_c-1	MDD	CDH6	abf	0.11	NA	NA	rs1392446	NA	NA	rs1392446
Brain_Substantia_nigra	MCP	CDH6	abf	0.02	NA	NA	rs2066928	NA	NA	rs2066928
Brain_Substantia_nigra	MDD	CDH6	abf	0.05	NA	NA	rs1392446	NA	NA	rs1392446
Brain_Amygdala	MCP	CHST12	abf	0.04	NA	NA	rs11760737	NA	NA	rs11760737
Brain_Amygdala	MDD	CHST12	abf	0.05	NA	NA	rs28528997	NA	NA	rs28528997
Brain_Anterior_cingulate_cortex_BA24	MCP	CHST12	abf	0.05	NA	NA	rs11760737	NA	NA	rs11760737
Brain_Anterior_cingulate_cortex_BA24	MDD	CHST12	abf	0.06	NA	NA	rs28528997	NA	NA	rs28528997
Brain_Caudate_basal_ganglia	MCP	CHST12	abf	0.04	NA	NA	rs11760737	NA	NA	rs11760737
Brain_Caudate_basal_ganglia	MDD	CHST12	abf	0.06	NA	NA	rs28528997	NA	NA	rs28528997
Brain_Cerebellar_Hemisphere	MCP	CHST12	abf	0.03	NA	NA	rs11760737	NA	NA	rs11760737
Brain_Cerebellar_Hemisphere	MDD	CHST12	abf	0.05	NA	NA	rs28528997	NA	NA	rs28528997
Brain_Cerebellum	MCP	CHST12	abf	0.03	NA	NA	rs11760737	NA	NA	rs11760737
Brain_Cerebellum	MDD	CHST12	abf	0.04	NA	NA	rs28528997	NA	NA	rs28528997
Brain_Cortex	MCP	CHST12	susie	0	45	rs28728306;rs73050128;rs1403175;rs60595248;rs62442910;rs78443464;rs62442913;rs61409925;rs62442924;rs11773627;rs62442944;rs11764780;rs55790766;rs34809719;rs11764590;rs868754;rs56305291;rs56180486;rs11514731;rs62444881;rs55988458;rs56016347;rs11762545;rs11762636;rs55773130;rs55952733;rs55993248;rs4470910;rs28528997;rs1533827;rs55683212;rs56226325;rs11763750;rs11766468;rs62444906;rs62444907;rs9639202;rs55770986;rs9969125;rs55893771;rs55810445;rs11760737;rs62444919;rs11772627;rs3823624	rs11760737	20	rs6461379;rs2906175;rs10226762;rs10240036;rs2969058;rs73047204;rs2906172;rs2969059;rs2969061;rs35882675;rs2969080;rs2906168;rs7810043;rs2969064;rs1362136;rs7778848;rs7778854;rs2969065;rs2969066;rs2969067	rs2906172
Brain_Cortex	MDD	CHST12	susie	0	26	rs62442924;rs62442944;rs868754;rs11514731;rs55988458;rs56016347;rs11762545;rs11762636;rs55773130;rs55952733;rs55993248;rs4470910;rs28528997;rs1533827;rs55683212;rs11763750;rs11766468;rs62444907;rs9639202;rs55770986;rs9969125;rs55810445;rs11760737;rs62444919;rs11772627;rs3823624	rs28528997	20	rs6461379;rs2906175;rs10226762;rs10240036;rs2969058;rs73047204;rs2906172;rs2969059;rs2969061;rs35882675;rs2969080;rs2906168;rs7810043;rs2969064;rs1362136;rs7778848;rs7778854;rs2969065;rs2969066;rs2969067	rs2906172
Brain_Frontal_Cortex_BA9	MCP	CHST12	abf	0.03	NA	NA	rs11760737	NA	NA	rs11760737
Brain_Frontal_Cortex_BA9	MDD	CHST12	abf	0.04	NA	NA	rs28528997	NA	NA	rs28528997
Brain_Hippocampus	MCP	CHST12	abf	0.04	NA	NA	rs11760737	NA	NA	rs11760737
Brain_Hippocampus	MDD	CHST12	abf	0.06	NA	NA	rs28528997	NA	NA	rs28528997
Brain_Hypothalamus	MCP	CHST12	abf	0.04	NA	NA	rs11760737	NA	NA	rs11760737
Brain_Hypothalamus	MDD	CHST12	abf	0.05	NA	NA	rs28528997	NA	NA	rs28528997
Brain_Nucleus_accumbens_basal_ganglia	MCP	CHST12	abf	0.05	NA	NA	rs11760737	NA	NA	rs11760737
Brain_Nucleus_accumbens_basal_ganglia	MDD	CHST12	abf	0.1	NA	NA	rs28528997	NA	NA	rs28528997
Brain_Putamen_basal_ganglia	MCP	CHST12	abf	0.01	NA	NA	rs11760737	NA	NA	rs11760737
Brain_Putamen_basal_ganglia	MDD	CHST12	abf	0.02	NA	NA	rs28528997	NA	NA	rs28528997
Brain_Spinal_cord_cervical_c-1	MCP	CHST12	abf	0.04	NA	NA	rs11760737	NA	NA	rs11760737
Brain_Spinal_cord_cervical_c-1	MDD	CHST12	abf	0.07	NA	NA	rs28528997	NA	NA	rs28528997
Brain_Substantia_nigra	MCP	CHST12	abf	0.04	NA	NA	rs11760737	NA	NA	rs11760737
Brain_Substantia_nigra	MDD	CHST12	abf	0.05	NA	NA	rs28528997	NA	NA	rs28528997
Brain_Amygdala	MCP	COL16A1	susie	0	5	rs3766823;rs10798888;rs2050256;rs2297600;rs12739999	rs3766823	7	rs6657383;rs4354582;rs10798887;rs12072552;rs7551834;rs10914472;rs3862892	rs6657383
Brain_Amygdala	MDD	COL16A1	abf	0	NA	NA	rs6657383	NA	NA	rs6657383
Brain_Anterior_cingulate_cortex_BA24	MCP	COL16A1	abf	0.02	NA	NA	rs3766823	NA	NA	rs3766823
Brain_Anterior_cingulate_cortex_BA24	MDD	COL16A1	abf	0.02	NA	NA	rs2297676	NA	NA	rs2297676
Brain_Caudate_basal_ganglia	MCP	COL16A1	susie	0	5	rs3766823;rs10798888;rs2050256;rs2297600;rs12739999	rs3766823	2	rs4354582;rs10798887	rs4354582
Brain_Caudate_basal_ganglia	MDD	COL16A1	abf	0	NA	NA	rs10798887	NA	NA	rs10798887
Brain_Cerebellar_Hemisphere	MCP	COL16A1	susie	0	5	rs3766823;rs10798888;rs2050256;rs2297600;rs12739999	rs3766823	17	rs111846117;rs77189560;rs78238175;rs111574540;rs111937428;rs139326394;rs113541267;rs72891326;rs113202790;rs72891344;rs78128617;rs72891354;rs111410494;rs113755114;rs114907479;rs112078312;rs72874503	rs72874503
Brain_Cerebellar_Hemisphere	MCP	COL16A1	susie	0	5	rs3766823;rs10798888;rs2050256;rs2297600;rs12739999	rs3766823	7	rs6657383;rs4354582;rs10798887;rs12072552;rs7551834;rs10914472;rs3862892	rs6657383
Brain_Cerebellar_Hemisphere	MCP	COL16A1	susie	0	5	rs3766823;rs10798888;rs2050256;rs2297600;rs12739999	rs3766823	59	rs6682016;rs11581611;rs11579820;rs7523616;rs10914448;rs6681414;rs4949218;rs4949219;rs6664789;rs6680160;rs7525618;rs10914451;rs10914452;rs10798877;rs10914453;rs1464306;rs10914454;rs3753614;rs3753613;rs1056526;rs11575883;rs968335;rs10753257;rs2280386;rs10914456;rs4949449;rs4949450;rs3134718;rs6663012;rs2271933;rs2176807;rs6703093;rs1061770;rs10914458;rs10798879;rs10914459;rs10798880;rs4949454;rs10798881;rs7529064;rs6425777;rs7546297;rs6699558;rs10798882;rs7524405;rs7549590;rs7542583;rs10914461;rs4949455;rs2139539;rs3817398;rs7545321;rs56074668;rs10914462;rs2271927;rs2271928;rs12032291;rs4949457;rs2292993	rs3817398
Brain_Cerebellar_Hemisphere	MDD	COL16A1	abf	0.2	NA	NA	rs4949463	NA	NA	rs4949463
Brain_Cerebellum	MCP	COL16A1	susie	0	5	rs3766823;rs10798888;rs2050256;rs2297600;rs12739999	rs3766823	19	rs111846117;rs77189560;rs78238175;rs111574540;rs111937428;rs139326394;rs113541267;rs112720912;rs112320397;rs72891326;rs113202790;rs72891344;rs78128617;rs72891354;rs111410494;rs113755114;rs114907479;rs112078312;rs72874503	rs72874503
Brain_Cerebellum	MCP	COL16A1	susie	0	5	rs3766823;rs10798888;rs2050256;rs2297600;rs12739999	rs3766823	7	rs6657383;rs4354582;rs10798887;rs12072552;rs7551834;rs10914472;rs3862892	rs4354582
Brain_Cerebellum	MDD	COL16A1	abf	0.07	NA	NA	rs4949463	NA	NA	rs4949463
Brain_Cortex	MCP	COL16A1	susie	0	5	rs3766823;rs10798888;rs2050256;rs2297600;rs12739999	rs3766823	3	rs6657383;rs4354582;rs10798887	rs4354582
Brain_Cortex	MDD	COL16A1	abf	0	NA	NA	rs10798887	NA	NA	rs10798887
Brain_Frontal_Cortex_BA9	MCP	COL16A1	susie	0	5	rs3766823;rs10798888;rs2050256;rs2297600;rs12739999	rs3766823	4	rs6657383;rs4354582;rs10798887;rs3862892	rs4354582
Brain_Frontal_Cortex_BA9	MDD	COL16A1	abf	0	NA	NA	rs10798887	NA	NA	rs10798887
Brain_Hippocampus	MCP	COL16A1	susie	0	5	rs3766823;rs10798888;rs2050256;rs2297600;rs12739999	rs3766823	2	rs4354582;rs10798887	rs4354582
Brain_Hippocampus	MDD	COL16A1	abf	0	NA	NA	rs10798887	NA	NA	rs10798887
Brain_Hypothalamus	MCP	COL16A1	susie	0	5	rs3766823;rs10798888;rs2050256;rs2297600;rs12739999	rs3766823	4	rs6657383;rs4354582;rs10798887;rs12072552	rs4354582
Brain_Hypothalamus	MDD	COL16A1	abf	0	NA	NA	rs10798887	NA	NA	rs10798887
Brain_Nucleus_accumbens_basal_ganglia	MCP	COL16A1	susie	0	5	rs3766823;rs10798888;rs2050256;rs2297600;rs12739999	rs3766823	4	rs6657383;rs4354582;rs10798887;rs12072552	rs4354582
Brain_Nucleus_accumbens_basal_ganglia	MDD	COL16A1	abf	0	NA	NA	rs10798887	NA	NA	rs10798887
Brain_Putamen_basal_ganglia	MCP	COL16A1	susie	0	5	rs3766823;rs10798888;rs2050256;rs2297600;rs12739999	rs3766823	5	rs6657383;rs4354582;rs10798887;rs12072552;rs3862892	rs4354582
Brain_Putamen_basal_ganglia	MDD	COL16A1	abf	0	NA	NA	rs10798887	NA	NA	rs10798887
Brain_Spinal_cord_cervical_c-1	MCP	COL16A1	susie	0	5	rs3766823;rs10798888;rs2050256;rs2297600;rs12739999	rs3766823	7	rs6657383;rs4354582;rs10798887;rs12072552;rs7551834;rs10914472;rs3862892	rs4354582
Brain_Spinal_cord_cervical_c-1	MDD	COL16A1	abf	0	NA	NA	rs10798887	NA	NA	rs10798887
Brain_Substantia_nigra	MCP	COL16A1	abf	0.09	NA	NA	rs3766823	NA	NA	rs3766823
Brain_Substantia_nigra	MDD	COL16A1	abf	0.03	NA	NA	rs2297675	NA	NA	rs2297675
Brain_Amygdala	MCP	DNAH11	abf	0.14	NA	NA	rs2237303	NA	NA	rs2237303
Brain_Amygdala	MDD	DNAH11	abf	0.06	NA	NA	rs10276352	NA	NA	rs10276352
Brain_Anterior_cingulate_cortex_BA24	MCP	DNAH11	abf	0.1	NA	NA	rs7798894	NA	NA	rs7798894
Brain_Anterior_cingulate_cortex_BA24	MDD	DNAH11	abf	0.16	NA	NA	rs976516	NA	NA	rs976516
Brain_Caudate_basal_ganglia	MCP	DNAH11	abf	0.87	NA	NA	rs7798894	NA	NA	rs7798894
Brain_Caudate_basal_ganglia	MDD	DNAH11	abf	0.4	NA	NA	rs7798894	NA	NA	rs7798894
Brain_Cerebellar_Hemisphere	MCP	DNAH11	abf	0.15	NA	NA	rs7798894	NA	NA	rs7798894
Brain_Cerebellar_Hemisphere	MDD	DNAH11	abf	0.04	NA	NA	rs10276352	NA	NA	rs10276352
Brain_Cerebellum	MCP	DNAH11	abf	0.06	NA	NA	rs7798894	NA	NA	rs7798894
Brain_Cerebellum	MDD	DNAH11	abf	0.03	NA	NA	rs10276352	NA	NA	rs10276352
Brain_Cortex	MCP	DNAH11	abf	0.05	NA	NA	rs6970985	NA	NA	rs6970985
Brain_Cortex	MDD	DNAH11	abf	0.51	NA	NA	rs976516	NA	NA	rs976516
Brain_Frontal_Cortex_BA9	MCP	DNAH11	abf	0.71	NA	NA	rs6978922	NA	NA	rs6978922
Brain_Frontal_Cortex_BA9	MDD	DNAH11	abf	0.54	NA	NA	rs976516	NA	NA	rs976516
Brain_Hippocampus	MCP	DNAH11	abf	0.19	NA	NA	rs7798894	NA	NA	rs7798894
Brain_Hippocampus	MDD	DNAH11	abf	0.09	NA	NA	rs10276352	NA	NA	rs10276352
Brain_Hypothalamus	MCP	DNAH11	abf	0.06	NA	NA	rs7798894	NA	NA	rs7798894
Brain_Hypothalamus	MDD	DNAH11	abf	0.05	NA	NA	rs10276352	NA	NA	rs10276352
Brain_Nucleus_accumbens_basal_ganglia	MCP	DNAH11	abf	0.33	NA	NA	rs7798894	NA	NA	rs7798894
Brain_Nucleus_accumbens_basal_ganglia	MDD	DNAH11	abf	0.11	NA	NA	rs976516	NA	NA	rs976516
Brain_Putamen_basal_ganglia	MCP	DNAH11	abf	0.06	NA	NA	rs10258022	NA	NA	rs10258022
Brain_Putamen_basal_ganglia	MDD	DNAH11	abf	0.43	NA	NA	rs10258022	NA	NA	rs10258022
Brain_Spinal_cord_cervical_c-1	MCP	DNAH11	abf	0.06	NA	NA	rs7798894	NA	NA	rs7798894
Brain_Spinal_cord_cervical_c-1	MDD	DNAH11	abf	0.03	NA	NA	rs10276352	NA	NA	rs10276352
Brain_Amygdala	MCP	EHBP1L1	abf	0.02	NA	NA	rs601100	NA	NA	rs601100
Brain_Amygdala	MDD	EHBP1L1	abf	0.04	NA	NA	rs142262844	NA	NA	rs142262844
Brain_Anterior_cingulate_cortex_BA24	MCP	EHBP1L1	abf	0.01	NA	NA	rs601100	NA	NA	rs601100
Brain_Anterior_cingulate_cortex_BA24	MDD	EHBP1L1	abf	0.04	NA	NA	rs142262844	NA	NA	rs142262844
Brain_Caudate_basal_ganglia	MCP	EHBP1L1	abf	0.01	NA	NA	rs601100	NA	NA	rs601100
Brain_Caudate_basal_ganglia	MDD	EHBP1L1	abf	0.04	NA	NA	rs142262844	NA	NA	rs142262844
Brain_Cerebellar_Hemisphere	MCP	EHBP1L1	abf	0.01	NA	NA	rs601100	NA	NA	rs601100
Brain_Cerebellar_Hemisphere	MDD	EHBP1L1	abf	0.03	NA	NA	rs142262844	NA	NA	rs142262844
Brain_Cerebellum	MCP	EHBP1L1	abf	0.01	NA	NA	rs601100	NA	NA	rs601100
Brain_Cerebellum	MDD	EHBP1L1	abf	0.03	NA	NA	rs142262844	NA	NA	rs142262844
Brain_Cortex	MCP	EHBP1L1	abf	0.01	NA	NA	rs601100	NA	NA	rs601100
Brain_Cortex	MDD	EHBP1L1	abf	0.03	NA	NA	rs142262844	NA	NA	rs142262844
Brain_Frontal_Cortex_BA9	MCP	EHBP1L1	abf	0.01	NA	NA	rs601100	NA	NA	rs601100
Brain_Frontal_Cortex_BA9	MDD	EHBP1L1	abf	0.04	NA	NA	rs142262844	NA	NA	rs142262844
Brain_Hippocampus	MCP	EHBP1L1	abf	0.01	NA	NA	rs601100	NA	NA	rs601100
Brain_Hippocampus	MDD	EHBP1L1	abf	0.05	NA	NA	rs142262844	NA	NA	rs142262844
Brain_Hypothalamus	MCP	EHBP1L1	abf	0.01	NA	NA	rs601100	NA	NA	rs601100
Brain_Hypothalamus	MDD	EHBP1L1	abf	0.03	NA	NA	rs142262844	NA	NA	rs142262844
Brain_Nucleus_accumbens_basal_ganglia	MCP	EHBP1L1	abf	0.01	NA	NA	rs601100	NA	NA	rs601100
Brain_Nucleus_accumbens_basal_ganglia	MDD	EHBP1L1	abf	0.03	NA	NA	rs142262844	NA	NA	rs142262844
Brain_Putamen_basal_ganglia	MCP	EHBP1L1	abf	0.01	NA	NA	rs601100	NA	NA	rs601100
Brain_Putamen_basal_ganglia	MDD	EHBP1L1	abf	0.03	NA	NA	rs142262844	NA	NA	rs142262844
Brain_Spinal_cord_cervical_c-1	MCP	EHBP1L1	abf	0.01	NA	NA	rs601100	NA	NA	rs601100
Brain_Spinal_cord_cervical_c-1	MDD	EHBP1L1	abf	0.04	NA	NA	rs142262844	NA	NA	rs142262844
Brain_Substantia_nigra	MCP	EHBP1L1	abf	0.01	NA	NA	rs601100	NA	NA	rs601100
Brain_Substantia_nigra	MDD	EHBP1L1	abf	0.04	NA	NA	rs142262844	NA	NA	rs142262844
Brain_Amygdala	MCP	EIF3B	abf	0.04	NA	NA	rs11760737	NA	NA	rs11760737
Brain_Amygdala	MDD	EIF3B	abf	0.05	NA	NA	rs28528997	NA	NA	rs28528997
Brain_Anterior_cingulate_cortex_BA24	MCP	EIF3B	abf	0.03	NA	NA	rs11760737	NA	NA	rs11760737
Brain_Anterior_cingulate_cortex_BA24	MDD	EIF3B	abf	0.05	NA	NA	rs28528997	NA	NA	rs28528997
Brain_Caudate_basal_ganglia	MCP	EIF3B	abf	0.04	NA	NA	rs11760737	NA	NA	rs11760737
Brain_Caudate_basal_ganglia	MDD	EIF3B	abf	0.05	NA	NA	rs28528997	NA	NA	rs28528997
Brain_Cerebellar_Hemisphere	MCP	EIF3B	abf	0.03	NA	NA	rs11760737	NA	NA	rs11760737
Brain_Cerebellar_Hemisphere	MDD	EIF3B	abf	0.05	NA	NA	rs28528997	NA	NA	rs28528997
Brain_Cerebellum	MCP	EIF3B	abf	0.03	NA	NA	rs11760737	NA	NA	rs11760737
Brain_Cerebellum	MDD	EIF3B	abf	0.05	NA	NA	rs28528997	NA	NA	rs28528997
Brain_Cortex	MCP	EIF3B	abf	0.03	NA	NA	rs11760737	NA	NA	rs11760737
Brain_Cortex	MDD	EIF3B	abf	0.05	NA	NA	rs28528997	NA	NA	rs28528997
Brain_Frontal_Cortex_BA9	MCP	EIF3B	abf	0.04	NA	NA	rs11760737	NA	NA	rs11760737
Brain_Frontal_Cortex_BA9	MDD	EIF3B	abf	0.05	NA	NA	rs28528997	NA	NA	rs28528997
Brain_Hippocampus	MCP	EIF3B	abf	0.04	NA	NA	rs11760737	NA	NA	rs11760737
Brain_Hippocampus	MDD	EIF3B	abf	0.07	NA	NA	rs28528997	NA	NA	rs28528997
Brain_Hypothalamus	MCP	EIF3B	abf	0.08	NA	NA	rs11760737	NA	NA	rs11760737
Brain_Hypothalamus	MDD	EIF3B	abf	0.12	NA	NA	rs28528997	NA	NA	rs28528997
Brain_Nucleus_accumbens_basal_ganglia	MCP	EIF3B	susie	0	65	rs57234495;rs11973114;rs11770612;rs60346318;rs28705934;rs34040190;rs62436669;rs73048106;rs7791299;rs7791899;rs62442895;rs10267593;rs7807014;rs11771828;rs11767515;rs11767036;rs11767040;rs56403963;rs28728306;rs73050128;rs10268609;rs1403175;rs60595248;rs62442910;rs78443464;rs62442913;rs61409925;rs62442924;rs11768212;rs11773627;rs62442944;rs11764780;rs55790766;rs34809719;rs11764590;rs868754;rs56305291;rs56180486;rs11514731;rs62444881;rs55988458;rs56016347;rs11762545;rs11762636;rs55773130;rs55952733;rs55993248;rs4470910;rs28528997;rs1533827;rs55683212;rs56226325;rs11763750;rs11766468;rs62444906;rs62444907;rs9639202;rs55770986;rs9969125;rs55893771;rs55810445;rs11760737;rs62444919;rs11772627;rs3823624	rs11760737	18	rs7805570;rs2398661;rs2301942;rs3807430;rs6461332;rs12533700;rs953770;rs4609106;rs72569139;rs2286204;rs1010303;rs3807432;rs883667;rs12669470;rs2240347;rs10950686;rs3735095;rs7808948	rs2398661
Brain_Nucleus_accumbens_basal_ganglia	MDD	EIF3B	susie	0	28	rs11763813;rs62442924;rs62442944;rs868754;rs11514731;rs55988458;rs56016347;rs11762545;rs11762636;rs55773130;rs55952733;rs55993248;rs4470910;rs28528997;rs1533827;rs55683212;rs56226325;rs11763750;rs11766468;rs62444907;rs9639202;rs55770986;rs9969125;rs55810445;rs11760737;rs62444919;rs11772627;rs3823624	rs28528997	18	rs7805570;rs2398661;rs2301942;rs3807430;rs6461332;rs12533700;rs953770;rs4609106;rs72569139;rs2286204;rs1010303;rs3807432;rs883667;rs12669470;rs2240347;rs10950686;rs3735095;rs7808948	rs2398661
Brain_Putamen_basal_ganglia	MCP	EIF3B	abf	0.04	NA	NA	rs11760737	NA	NA	rs11760737
Brain_Putamen_basal_ganglia	MDD	EIF3B	abf	0.05	NA	NA	rs28528997	NA	NA	rs28528997
Brain_Spinal_cord_cervical_c-1	MCP	EIF3B	abf	0.04	NA	NA	rs11760737	NA	NA	rs11760737
Brain_Spinal_cord_cervical_c-1	MDD	EIF3B	abf	0.05	NA	NA	rs28528997	NA	NA	rs28528997
Brain_Substantia_nigra	MCP	EIF3B	abf	0.04	NA	NA	rs11760737	NA	NA	rs11760737
Brain_Substantia_nigra	MDD	EIF3B	abf	0.06	NA	NA	rs28528997	NA	NA	rs28528997
Brain_Amygdala	MCP	EIF4E3	abf	0.05	NA	NA	rs62248064	NA	NA	rs62248064
Brain_Amygdala	MDD	EIF4E3	abf	0.05	NA	NA	rs116310555	NA	NA	rs116310555
Brain_Anterior_cingulate_cortex_BA24	MCP	EIF4E3	abf	0.08	NA	NA	rs62248064	NA	NA	rs62248064
Brain_Anterior_cingulate_cortex_BA24	MDD	EIF4E3	abf	0.07	NA	NA	rs116310555	NA	NA	rs116310555
Brain_Caudate_basal_ganglia	MCP	EIF4E3	abf	0.11	NA	NA	rs62248064	NA	NA	rs62248064
Brain_Caudate_basal_ganglia	MDD	EIF4E3	abf	0.06	NA	NA	rs116310555	NA	NA	rs116310555
Brain_Cerebellar_Hemisphere	MCP	EIF4E3	abf	0.07	NA	NA	rs73092536	NA	NA	rs73092536
Brain_Cerebellar_Hemisphere	MDD	EIF4E3	abf	0.06	NA	NA	rs116310555	NA	NA	rs116310555
Brain_Cerebellum	MCP	EIF4E3	abf	0.1	NA	NA	rs62248064	NA	NA	rs62248064
Brain_Cerebellum	MDD	EIF4E3	abf	0.06	NA	NA	rs116310555	NA	NA	rs116310555
Brain_Cortex	MCP	EIF4E3	abf	0.06	NA	NA	rs62248064	NA	NA	rs62248064
Brain_Cortex	MDD	EIF4E3	abf	0.06	NA	NA	rs116310555	NA	NA	rs116310555
Brain_Frontal_Cortex_BA9	MCP	EIF4E3	abf	0.09	NA	NA	rs73092536	NA	NA	rs73092536
Brain_Frontal_Cortex_BA9	MDD	EIF4E3	abf	0.1	NA	NA	rs116310555	NA	NA	rs116310555
Brain_Hippocampus	MCP	EIF4E3	abf	0	NA	NA	rs1447902	NA	NA	rs1447902
Brain_Hippocampus	MDD	EIF4E3	susie	0	27	rs17718444;rs17656627;rs17718640;rs76204832;rs62246055;rs6549391;rs62247167;rs62247168;rs62247169;rs62247170;rs62247171;rs60281674;rs62247173;rs59404643;rs60405683;rs6549392;rs6549393;rs73837358;rs55863231;rs62247034;rs62247035;rs6789751;rs57462727;rs7638354;rs6549395;rs9853072;rs17718736	rs60281674	3	rs9828275;rs13070781;rs1447902	rs1447902
Brain_Hypothalamus	MCP	EIF4E3	abf	0.1	NA	NA	rs62248064	NA	NA	rs62248064
Brain_Hypothalamus	MDD	EIF4E3	abf	0.1	NA	NA	rs116310555	NA	NA	rs116310555
Brain_Nucleus_accumbens_basal_ganglia	MCP	EIF4E3	abf	0.29	NA	NA	rs2654439	NA	NA	rs2654439
Brain_Nucleus_accumbens_basal_ganglia	MDD	EIF4E3	abf	0.08	NA	NA	rs114113354	NA	NA	rs114113354
Brain_Putamen_basal_ganglia	MCP	EIF4E3	abf	0	NA	NA	rs9828275	NA	NA	rs9828275
Brain_Putamen_basal_ganglia	MDD	EIF4E3	susie	0	27	rs17718444;rs17656627;rs17718640;rs76204832;rs62246055;rs6549391;rs62247167;rs62247168;rs62247169;rs62247170;rs62247171;rs60281674;rs62247173;rs59404643;rs60405683;rs6549392;rs6549393;rs73837358;rs55863231;rs62247034;rs62247035;rs6789751;rs57462727;rs7638354;rs6549395;rs9853072;rs17718736	rs60281674	3	rs9828275;rs13070781;rs1447902	rs9828275
Brain_Spinal_cord_cervical_c-1	MCP	EIF4E3	abf	0	NA	NA	rs1447902	NA	NA	rs1447902
Brain_Spinal_cord_cervical_c-1	MDD	EIF4E3	susie	0	27	rs17718444;rs17656627;rs17718640;rs76204832;rs62246055;rs6549391;rs62247167;rs62247168;rs62247169;rs62247170;rs62247171;rs60281674;rs62247173;rs59404643;rs60405683;rs6549392;rs6549393;rs73837358;rs55863231;rs62247034;rs62247035;rs6789751;rs57462727;rs7638354;rs6549395;rs9853072;rs17718736	rs60281674	3	rs9828275;rs13070781;rs1447902	rs1447902
Brain_Substantia_nigra	MCP	EIF4E3	abf	0	NA	NA	rs1521352	NA	NA	rs1521352
Brain_Substantia_nigra	MDD	EIF4E3	susie	0	27	rs17718444;rs17656627;rs17718640;rs76204832;rs62246055;rs6549391;rs62247167;rs62247168;rs62247169;rs62247170;rs62247171;rs60281674;rs62247173;rs59404643;rs60405683;rs6549392;rs6549393;rs73837358;rs55863231;rs62247034;rs62247035;rs6789751;rs57462727;rs7638354;rs6549395;rs9853072;rs17718736	rs60281674	4	rs9828275;rs13070781;rs1447902;rs1521352	rs1447902
Brain_Amygdala	MCP	ELFN1	abf	0.04	NA	NA	rs11760737	NA	NA	rs11760737
Brain_Amygdala	MDD	ELFN1	abf	0.06	NA	NA	rs28528997	NA	NA	rs28528997
Brain_Anterior_cingulate_cortex_BA24	MCP	ELFN1	abf	0.04	NA	NA	rs11760737	NA	NA	rs11760737
Brain_Anterior_cingulate_cortex_BA24	MDD	ELFN1	abf	0.05	NA	NA	rs28528997	NA	NA	rs28528997
Brain_Caudate_basal_ganglia	MCP	ELFN1	abf	0.03	NA	NA	rs11760737	NA	NA	rs11760737
Brain_Caudate_basal_ganglia	MDD	ELFN1	abf	0.06	NA	NA	rs28528997	NA	NA	rs28528997
Brain_Cerebellar_Hemisphere	MCP	ELFN1	abf	0.06	NA	NA	rs11760737	NA	NA	rs11760737
Brain_Cerebellar_Hemisphere	MDD	ELFN1	abf	0.09	NA	NA	rs28528997	NA	NA	rs28528997
Brain_Cerebellum	MCP	ELFN1	abf	0.03	NA	NA	rs11760737	NA	NA	rs11760737
Brain_Cerebellum	MDD	ELFN1	abf	0.04	NA	NA	rs28528997	NA	NA	rs28528997
Brain_Cortex	MCP	ELFN1	abf	0.03	NA	NA	rs11760737	NA	NA	rs11760737
Brain_Cortex	MDD	ELFN1	abf	0.05	NA	NA	rs28528997	NA	NA	rs28528997
Brain_Frontal_Cortex_BA9	MCP	ELFN1	abf	0.04	NA	NA	rs6978112	NA	NA	rs6978112
Brain_Frontal_Cortex_BA9	MDD	ELFN1	abf	0.05	NA	NA	rs28528997	NA	NA	rs28528997
Brain_Hippocampus	MCP	ELFN1	abf	0.03	NA	NA	rs11760737	NA	NA	rs11760737
Brain_Hippocampus	MDD	ELFN1	abf	0.05	NA	NA	rs28528997	NA	NA	rs28528997
Brain_Hypothalamus	MCP	ELFN1	abf	0.11	NA	NA	rs56226325	NA	NA	rs56226325
Brain_Hypothalamus	MDD	ELFN1	abf	0.2	NA	NA	rs28528997	NA	NA	rs28528997
Brain_Nucleus_accumbens_basal_ganglia	MCP	ELFN1	abf	0.07	NA	NA	rs11760737	NA	NA	rs11760737
Brain_Nucleus_accumbens_basal_ganglia	MDD	ELFN1	abf	0.15	NA	NA	rs28528997	NA	NA	rs28528997
Brain_Putamen_basal_ganglia	MCP	ELFN1	abf	0.04	NA	NA	rs11760737	NA	NA	rs11760737
Brain_Putamen_basal_ganglia	MDD	ELFN1	abf	0.07	NA	NA	rs28528997	NA	NA	rs28528997
Brain_Spinal_cord_cervical_c-1	MCP	ELFN1	abf	0.04	NA	NA	rs11760737	NA	NA	rs11760737
Brain_Spinal_cord_cervical_c-1	MDD	ELFN1	abf	0.06	NA	NA	rs28528997	NA	NA	rs28528997
Brain_Substantia_nigra	MCP	ELFN1	abf	0.04	NA	NA	rs11760737	NA	NA	rs11760737
Brain_Substantia_nigra	MDD	ELFN1	abf	0.06	NA	NA	rs28528997	NA	NA	rs28528997
Brain_Amygdala	MCP	FAM89B	abf	0.01	NA	NA	rs601100	NA	NA	rs601100
Brain_Amygdala	MDD	FAM89B	abf	0.05	NA	NA	rs142262844	NA	NA	rs142262844
Brain_Anterior_cingulate_cortex_BA24	MCP	FAM89B	abf	0.01	NA	NA	rs601100	NA	NA	rs601100
Brain_Anterior_cingulate_cortex_BA24	MDD	FAM89B	abf	0.05	NA	NA	rs142262844	NA	NA	rs142262844
Brain_Caudate_basal_ganglia	MCP	FAM89B	abf	0.01	NA	NA	rs601100	NA	NA	rs601100
Brain_Caudate_basal_ganglia	MDD	FAM89B	abf	0.04	NA	NA	rs142262844	NA	NA	rs142262844
Brain_Cerebellar_Hemisphere	MCP	FAM89B	abf	0.01	NA	NA	rs601100	NA	NA	rs601100
Brain_Cerebellar_Hemisphere	MDD	FAM89B	abf	0.04	NA	NA	rs142262844	NA	NA	rs142262844
Brain_Cerebellum	MCP	FAM89B	abf	0.01	NA	NA	rs601100	NA	NA	rs601100
Brain_Cerebellum	MDD	FAM89B	abf	0.04	NA	NA	rs142262844	NA	NA	rs142262844
Brain_Cortex	MCP	FAM89B	abf	0.01	NA	NA	rs601100	NA	NA	rs601100
Brain_Cortex	MDD	FAM89B	abf	0.04	NA	NA	rs142262844	NA	NA	rs142262844
Brain_Frontal_Cortex_BA9	MCP	FAM89B	abf	0.01	NA	NA	rs601100	NA	NA	rs601100
Brain_Frontal_Cortex_BA9	MDD	FAM89B	abf	0.04	NA	NA	rs142262844	NA	NA	rs142262844
Brain_Hippocampus	MCP	FAM89B	abf	0.01	NA	NA	rs601100	NA	NA	rs601100
Brain_Hippocampus	MDD	FAM89B	abf	0.04	NA	NA	rs142262844	NA	NA	rs142262844
Brain_Hypothalamus	MCP	FAM89B	abf	0.01	NA	NA	rs601100	NA	NA	rs601100
Brain_Hypothalamus	MDD	FAM89B	abf	0.03	NA	NA	rs142262844	NA	NA	rs142262844
Brain_Nucleus_accumbens_basal_ganglia	MCP	FAM89B	abf	0.01	NA	NA	rs601100	NA	NA	rs601100
Brain_Nucleus_accumbens_basal_ganglia	MDD	FAM89B	abf	0.04	NA	NA	rs142262844	NA	NA	rs142262844
Brain_Putamen_basal_ganglia	MCP	FAM89B	abf	0.01	NA	NA	rs601100	NA	NA	rs601100
Brain_Putamen_basal_ganglia	MDD	FAM89B	abf	0.04	NA	NA	rs142262844	NA	NA	rs142262844
Brain_Spinal_cord_cervical_c-1	MCP	FAM89B	abf	0.01	NA	NA	rs601100	NA	NA	rs601100
Brain_Spinal_cord_cervical_c-1	MDD	FAM89B	abf	0.04	NA	NA	rs142262844	NA	NA	rs142262844
Brain_Substantia_nigra	MCP	FAM89B	abf	0.01	NA	NA	rs601100	NA	NA	rs601100
Brain_Substantia_nigra	MDD	FAM89B	abf	0.04	NA	NA	rs142262844	NA	NA	rs142262844
Brain_Amygdala	MCP	FASTKD2	abf	0.05	NA	NA	rs2111592	NA	NA	rs2111592
Brain_Amygdala	MDD	FASTKD2	abf	0.06	NA	NA	rs1076492	NA	NA	rs1076492
Brain_Anterior_cingulate_cortex_BA24	MCP	FASTKD2	abf	0.07	NA	NA	rs2111592	NA	NA	rs2111592
Brain_Anterior_cingulate_cortex_BA24	MDD	FASTKD2	abf	0.07	NA	NA	rs1920048	NA	NA	rs1920048
Brain_Caudate_basal_ganglia	MCP	FASTKD2	abf	0.08	NA	NA	rs2111592	NA	NA	rs2111592
Brain_Caudate_basal_ganglia	MDD	FASTKD2	abf	0.08	NA	NA	rs10187826	NA	NA	rs10187826
Brain_Cerebellar_Hemisphere	MCP	FASTKD2	abf	0.38	NA	NA	rs7586277	NA	NA	rs7586277
Brain_Cerebellar_Hemisphere	MDD	FASTKD2	abf	0.35	NA	NA	rs1920048	NA	NA	rs1920048
Brain_Cerebellum	MCP	FASTKD2	abf	0.04	NA	NA	rs2111592	NA	NA	rs2111592
Brain_Cerebellum	MDD	FASTKD2	abf	0.05	NA	NA	rs1076492	NA	NA	rs1076492
Brain_Cortex	MCP	FASTKD2	abf	0.06	NA	NA	rs2111592	NA	NA	rs2111592
Brain_Cortex	MDD	FASTKD2	abf	0.06	NA	NA	rs10187826	NA	NA	rs10187826
Brain_Frontal_Cortex_BA9	MCP	FASTKD2	abf	0.06	NA	NA	rs2111592	NA	NA	rs2111592
Brain_Frontal_Cortex_BA9	MDD	FASTKD2	abf	0.06	NA	NA	rs10187826	NA	NA	rs10187826
Brain_Hippocampus	MCP	FASTKD2	abf	0.05	NA	NA	rs2111592	NA	NA	rs2111592
Brain_Hippocampus	MDD	FASTKD2	abf	0.06	NA	NA	rs1920048	NA	NA	rs1920048
Brain_Hypothalamus	MCP	FASTKD2	abf	0.05	NA	NA	rs2111592	NA	NA	rs2111592
Brain_Hypothalamus	MDD	FASTKD2	abf	0.07	NA	NA	rs1920048	NA	NA	rs1920048
Brain_Nucleus_accumbens_basal_ganglia	MCP	FASTKD2	abf	0.11	NA	NA	rs7586277	NA	NA	rs7586277
Brain_Nucleus_accumbens_basal_ganglia	MDD	FASTKD2	abf	0.1	NA	NA	rs10187826	NA	NA	rs10187826
Brain_Putamen_basal_ganglia	MCP	FASTKD2	abf	0.05	NA	NA	rs2111592	NA	NA	rs2111592
Brain_Putamen_basal_ganglia	MDD	FASTKD2	abf	0.05	NA	NA	rs10187826	NA	NA	rs10187826
Brain_Spinal_cord_cervical_c-1	MCP	FASTKD2	abf	0.12	NA	NA	rs2111592	NA	NA	rs2111592
Brain_Spinal_cord_cervical_c-1	MDD	FASTKD2	abf	0.1	NA	NA	rs10187826	NA	NA	rs10187826
Brain_Substantia_nigra	MCP	FASTKD2	abf	0.06	NA	NA	rs2111592	NA	NA	rs2111592
Brain_Substantia_nigra	MDD	FASTKD2	abf	0.06	NA	NA	rs10187826	NA	NA	rs10187826
Brain_Amygdala	MCP	FOXP2	abf	0.07	NA	NA	rs2049604	NA	NA	rs2049604
Brain_Amygdala	MDD	FOXP2	abf	0.06	NA	NA	rs2894699	NA	NA	rs2894699
Brain_Anterior_cingulate_cortex_BA24	MCP	FOXP2	abf	0.1	NA	NA	rs1450833	NA	NA	rs1450833
Brain_Anterior_cingulate_cortex_BA24	MDD	FOXP2	abf	0.06	NA	NA	rs2894699	NA	NA	rs2894699
Brain_Caudate_basal_ganglia	MCP	FOXP2	abf	0.07	NA	NA	rs2049604	NA	NA	rs2049604
Brain_Caudate_basal_ganglia	MDD	FOXP2	abf	0.05	NA	NA	rs2894699	NA	NA	rs2894699
Brain_Cerebellar_Hemisphere	MCP	FOXP2	abf	0.07	NA	NA	rs2049604	NA	NA	rs2049604
Brain_Cerebellar_Hemisphere	MDD	FOXP2	abf	0.05	NA	NA	rs2894699	NA	NA	rs2894699
Brain_Cerebellum	MCP	FOXP2	abf	0.06	NA	NA	rs2049604	NA	NA	rs2049604
Brain_Cerebellum	MDD	FOXP2	abf	0.05	NA	NA	rs2894699	NA	NA	rs2894699
Brain_Cortex	MCP	FOXP2	abf	0.05	NA	NA	rs2894699	NA	NA	rs2894699
Brain_Cortex	MDD	FOXP2	abf	0.05	NA	NA	rs2894699	NA	NA	rs2894699
Brain_Frontal_Cortex_BA9	MCP	FOXP2	abf	0.06	NA	NA	rs2049604	NA	NA	rs2049604
Brain_Frontal_Cortex_BA9	MDD	FOXP2	abf	0.05	NA	NA	rs2894699	NA	NA	rs2894699
Brain_Hippocampus	MCP	FOXP2	abf	0.06	NA	NA	rs2049604	NA	NA	rs2049604
Brain_Hippocampus	MDD	FOXP2	abf	0.05	NA	NA	rs2894699	NA	NA	rs2894699
Brain_Hypothalamus	MCP	FOXP2	abf	0.09	NA	NA	rs2894699	NA	NA	rs2894699
Brain_Hypothalamus	MDD	FOXP2	abf	0.15	NA	NA	rs2894699	NA	NA	rs2894699
Brain_Nucleus_accumbens_basal_ganglia	MCP	FOXP2	abf	0.06	NA	NA	rs2894699	NA	NA	rs2894699
Brain_Nucleus_accumbens_basal_ganglia	MDD	FOXP2	abf	0.06	NA	NA	rs2894699	NA	NA	rs2894699
Brain_Putamen_basal_ganglia	MCP	FOXP2	abf	0.09	NA	NA	rs2894699	NA	NA	rs2894699
Brain_Putamen_basal_ganglia	MDD	FOXP2	abf	0.12	NA	NA	rs2894699	NA	NA	rs2894699
Brain_Spinal_cord_cervical_c-1	MCP	FOXP2	abf	0.08	NA	NA	rs2894699	NA	NA	rs2894699
Brain_Spinal_cord_cervical_c-1	MDD	FOXP2	abf	0.12	NA	NA	rs2894699	NA	NA	rs2894699
Brain_Substantia_nigra	MCP	FOXP2	abf	0.06	NA	NA	rs66571810	NA	NA	rs66571810
Brain_Substantia_nigra	MDD	FOXP2	abf	0.06	NA	NA	rs2894699	NA	NA	rs2894699
Brain_Amygdala	MCP	FRMD8	abf	0.02	NA	NA	rs601100	NA	NA	rs601100
Brain_Amygdala	MDD	FRMD8	abf	0.03	NA	NA	rs1346	NA	NA	rs1346
Brain_Anterior_cingulate_cortex_BA24	MCP	FRMD8	abf	0.01	NA	NA	rs601100	NA	NA	rs601100
Brain_Anterior_cingulate_cortex_BA24	MDD	FRMD8	abf	0.03	NA	NA	rs117090535	NA	NA	rs117090535
Brain_Caudate_basal_ganglia	MCP	FRMD8	abf	0.01	NA	NA	rs601100	NA	NA	rs601100
Brain_Caudate_basal_ganglia	MDD	FRMD8	abf	0.03	NA	NA	rs117090535	NA	NA	rs117090535
Brain_Cerebellar_Hemisphere	MCP	FRMD8	abf	0.01	NA	NA	rs601100	NA	NA	rs601100
Brain_Cerebellar_Hemisphere	MDD	FRMD8	abf	0.03	NA	NA	rs117090535	NA	NA	rs117090535
Brain_Cerebellum	MCP	FRMD8	abf	0.02	NA	NA	rs601100	NA	NA	rs601100
Brain_Cerebellum	MDD	FRMD8	abf	0.03	NA	NA	rs117090535	NA	NA	rs117090535
Brain_Cortex	MCP	FRMD8	abf	0.01	NA	NA	rs601100	NA	NA	rs601100
Brain_Cortex	MDD	FRMD8	abf	0.03	NA	NA	rs117090535	NA	NA	rs117090535
Brain_Frontal_Cortex_BA9	MCP	FRMD8	abf	0.01	NA	NA	rs601100	NA	NA	rs601100
Brain_Frontal_Cortex_BA9	MDD	FRMD8	abf	0.03	NA	NA	rs117090535	NA	NA	rs117090535
Brain_Hippocampus	MCP	FRMD8	abf	0.01	NA	NA	rs601100	NA	NA	rs601100
Brain_Hippocampus	MDD	FRMD8	abf	0.03	NA	NA	rs117090535	NA	NA	rs117090535
Brain_Hypothalamus	MCP	FRMD8	abf	0.01	NA	NA	rs601100	NA	NA	rs601100
Brain_Hypothalamus	MDD	FRMD8	abf	0.03	NA	NA	rs117090535	NA	NA	rs117090535
Brain_Nucleus_accumbens_basal_ganglia	MCP	FRMD8	abf	0.01	NA	NA	rs601100	NA	NA	rs601100
Brain_Nucleus_accumbens_basal_ganglia	MDD	FRMD8	abf	0.03	NA	NA	rs1346	NA	NA	rs1346
Brain_Putamen_basal_ganglia	MCP	FRMD8	abf	0.01	NA	NA	rs601100	NA	NA	rs601100
Brain_Putamen_basal_ganglia	MDD	FRMD8	abf	0.03	NA	NA	rs117090535	NA	NA	rs117090535
Brain_Spinal_cord_cervical_c-1	MCP	FRMD8	abf	0.01	NA	NA	rs601100	NA	NA	rs601100
Brain_Spinal_cord_cervical_c-1	MDD	FRMD8	abf	0.03	NA	NA	rs117090535	NA	NA	rs117090535
Brain_Substantia_nigra	MCP	FRMD8	abf	0.01	NA	NA	rs601100	NA	NA	rs601100
Brain_Substantia_nigra	MDD	FRMD8	abf	0.03	NA	NA	rs111591982	NA	NA	rs111591982
Brain_Amygdala	MCP	GOLGA1	abf	0.04	NA	NA	rs4838170	NA	NA	rs4838170
Brain_Amygdala	MDD	GOLGA1	abf	0.06	NA	NA	rs589292	NA	NA	rs589292
Brain_Anterior_cingulate_cortex_BA24	MCP	GOLGA1	abf	0.05	NA	NA	rs4838170	NA	NA	rs4838170
Brain_Anterior_cingulate_cortex_BA24	MDD	GOLGA1	abf	0.08	NA	NA	rs589292	NA	NA	rs589292
Brain_Caudate_basal_ganglia	MCP	GOLGA1	abf	0.07	NA	NA	rs588818	NA	NA	rs588818
Brain_Caudate_basal_ganglia	MDD	GOLGA1	abf	0.13	NA	NA	rs589292	NA	NA	rs589292
Brain_Cerebellar_Hemisphere	MCP	GOLGA1	abf	0.46	NA	NA	rs588818	NA	NA	rs588818
Brain_Cerebellar_Hemisphere	MDD	GOLGA1	abf	0.64	NA	NA	rs589292	NA	NA	rs589292
Brain_Cerebellum	MCP	GOLGA1	abf	0.29	NA	NA	rs7853957	NA	NA	rs7853957
Brain_Cerebellum	MDD	GOLGA1	abf	0.26	NA	NA	rs10819001	NA	NA	rs10819001
Brain_Cortex	MCP	GOLGA1	abf	0.04	NA	NA	rs4838170	NA	NA	rs4838170
Brain_Cortex	MDD	GOLGA1	abf	0.07	NA	NA	rs589292	NA	NA	rs589292
Brain_Frontal_Cortex_BA9	MCP	GOLGA1	abf	0.12	NA	NA	rs588818	NA	NA	rs588818
Brain_Frontal_Cortex_BA9	MDD	GOLGA1	abf	0.21	NA	NA	rs589292	NA	NA	rs589292
Brain_Hippocampus	MCP	GOLGA1	abf	0.07	NA	NA	rs4838170	NA	NA	rs4838170
Brain_Hippocampus	MDD	GOLGA1	abf	0.1	NA	NA	rs589292	NA	NA	rs589292
Brain_Hypothalamus	MCP	GOLGA1	abf	0.07	NA	NA	rs588818	NA	NA	rs588818
Brain_Hypothalamus	MDD	GOLGA1	abf	0.12	NA	NA	rs589292	NA	NA	rs589292
Brain_Nucleus_accumbens_basal_ganglia	MCP	GOLGA1	abf	0.07	NA	NA	rs588818	NA	NA	rs588818
Brain_Nucleus_accumbens_basal_ganglia	MDD	GOLGA1	abf	0.13	NA	NA	rs589292	NA	NA	rs589292
Brain_Putamen_basal_ganglia	MCP	GOLGA1	abf	0.04	NA	NA	rs4838170	NA	NA	rs4838170
Brain_Putamen_basal_ganglia	MDD	GOLGA1	abf	0.06	NA	NA	rs589292	NA	NA	rs589292
Brain_Spinal_cord_cervical_c-1	MCP	GOLGA1	abf	0.04	NA	NA	rs4838170	NA	NA	rs4838170
Brain_Spinal_cord_cervical_c-1	MDD	GOLGA1	abf	0.07	NA	NA	rs589292	NA	NA	rs589292
Brain_Substantia_nigra	MCP	GOLGA1	abf	0.04	NA	NA	rs4838170	NA	NA	rs4838170
Brain_Substantia_nigra	MDD	GOLGA1	abf	0.06	NA	NA	rs589292	NA	NA	rs589292
Brain_Amygdala	MCP	GPR27	abf	0.77	NA	NA	rs2654439	NA	NA	rs2654439
Brain_Amygdala	MDD	GPR27	abf	0.83	NA	NA	rs116310555	NA	NA	rs116310555
Brain_Anterior_cingulate_cortex_BA24	MCP	GPR27	abf	0.23	NA	NA	rs62248064	NA	NA	rs62248064
Brain_Anterior_cingulate_cortex_BA24	MDD	GPR27	abf	0.2	NA	NA	rs116310555	NA	NA	rs116310555
Brain_Caudate_basal_ganglia	MCP	GPR27	abf	0.78	NA	NA	rs2654439	NA	NA	rs2654439
Brain_Caudate_basal_ganglia	MDD	GPR27	abf	0.87	NA	NA	rs73090632	NA	NA	rs73090632
Brain_Cerebellar_Hemisphere	MCP	GPR27	abf	0.45	NA	NA	rs62248064	NA	NA	rs62248064
Brain_Cerebellar_Hemisphere	MDD	GPR27	abf	0.9	NA	NA	rs116310555	NA	NA	rs116310555
Brain_Cerebellum	MCP	GPR27	abf	0.69	NA	NA	rs62248064	NA	NA	rs62248064
Brain_Cerebellum	MDD	GPR27	abf	0.82	NA	NA	rs116310555	NA	NA	rs116310555
Brain_Cortex	MCP	GPR27	abf	0.65	NA	NA	rs73090632	NA	NA	rs73090632
Brain_Cortex	MDD	GPR27	susie	0	27	rs17718444;rs17656627;rs17718640;rs76204832;rs62246055;rs6549391;rs62247167;rs62247168;rs62247169;rs62247170;rs62247171;rs60281674;rs62247173;rs59404643;rs60405683;rs6549392;rs6549393;rs73837358;rs55863231;rs62247034;rs62247035;rs6789751;rs57462727;rs7638354;rs6549395;rs9853072;rs17718736	rs60281674	2	rs73090632;rs116310555	rs73090632
Brain_Frontal_Cortex_BA9	MCP	GPR27	abf	0.55	NA	NA	rs62248064	NA	NA	rs62248064
Brain_Frontal_Cortex_BA9	MDD	GPR27	abf	0.83	NA	NA	rs73090632	NA	NA	rs73090632
Brain_Hippocampus	MCP	GPR27	abf	0.57	NA	NA	rs2654439	NA	NA	rs2654439
Brain_Hippocampus	MDD	GPR27	abf	0.23	NA	NA	rs116310555	NA	NA	rs116310555
Brain_Hypothalamus	MCP	GPR27	abf	0.3	NA	NA	rs116310555	NA	NA	rs116310555
Brain_Hypothalamus	MDD	GPR27	abf	0.89	NA	NA	rs116310555	NA	NA	rs116310555
Brain_Nucleus_accumbens_basal_ganglia	MCP	GPR27	abf	0.98	NA	NA	rs2654439	NA	NA	rs2654439
Brain_Nucleus_accumbens_basal_ganglia	MDD	GPR27	susie	0	27	rs17718444;rs17656627;rs17718640;rs76204832;rs62246055;rs6549391;rs62247167;rs62247168;rs62247169;rs62247170;rs62247171;rs60281674;rs62247173;rs59404643;rs60405683;rs6549392;rs6549393;rs73837358;rs55863231;rs62247034;rs62247035;rs6789751;rs57462727;rs7638354;rs6549395;rs9853072;rs17718736	rs60281674	14	rs74446449;rs114113354;rs1349028;rs935545;rs73090622;rs73090625;rs73090626;rs73090632;rs73090637;rs112669807;rs2654439;rs6549406;rs62248064;rs116310555	rs73090632
Brain_Putamen_basal_ganglia	MCP	GPR27	abf	0.1	NA	NA	rs2654439	NA	NA	rs2654439
Brain_Putamen_basal_ganglia	MDD	GPR27	abf	0.1	NA	NA	rs116310555	NA	NA	rs116310555
Brain_Spinal_cord_cervical_c-1	MCP	GPR27	abf	0.27	NA	NA	rs2654439	NA	NA	rs2654439
Brain_Spinal_cord_cervical_c-1	MDD	GPR27	abf	0.32	NA	NA	rs116310555	NA	NA	rs116310555
Brain_Substantia_nigra	MCP	GPR27	abf	0.29	NA	NA	rs62248064	NA	NA	rs62248064
Brain_Substantia_nigra	MDD	GPR27	abf	0.22	NA	NA	rs116310555	NA	NA	rs116310555
Brain_Amygdala	MCP	HSPA5	abf	0.04	NA	NA	rs588818	NA	NA	rs588818
Brain_Amygdala	MDD	HSPA5	abf	0.08	NA	NA	rs589292	NA	NA	rs589292
Brain_Anterior_cingulate_cortex_BA24	MCP	HSPA5	abf	0.04	NA	NA	rs588818	NA	NA	rs588818
Brain_Anterior_cingulate_cortex_BA24	MDD	HSPA5	abf	0.08	NA	NA	rs589292	NA	NA	rs589292
Brain_Caudate_basal_ganglia	MCP	HSPA5	abf	0.03	NA	NA	rs588818	NA	NA	rs588818
Brain_Caudate_basal_ganglia	MDD	HSPA5	abf	0.05	NA	NA	rs589292	NA	NA	rs589292
Brain_Cerebellar_Hemisphere	MCP	HSPA5	abf	0.03	NA	NA	rs588818	NA	NA	rs588818
Brain_Cerebellar_Hemisphere	MDD	HSPA5	abf	0.06	NA	NA	rs589292	NA	NA	rs589292
Brain_Cerebellum	MCP	HSPA5	abf	0.04	NA	NA	rs588818	NA	NA	rs588818
Brain_Cerebellum	MDD	HSPA5	abf	0.07	NA	NA	rs589292	NA	NA	rs589292
Brain_Cortex	MCP	HSPA5	abf	0.04	NA	NA	rs588818	NA	NA	rs588818
Brain_Cortex	MDD	HSPA5	abf	0.07	NA	NA	rs589292	NA	NA	rs589292
Brain_Frontal_Cortex_BA9	MCP	HSPA5	abf	0.03	NA	NA	rs588818	NA	NA	rs588818
Brain_Frontal_Cortex_BA9	MDD	HSPA5	abf	0.05	NA	NA	rs589292	NA	NA	rs589292
Brain_Hippocampus	MCP	HSPA5	abf	0.05	NA	NA	rs588818	NA	NA	rs588818
Brain_Hippocampus	MDD	HSPA5	abf	0.1	NA	NA	rs589292	NA	NA	rs589292
Brain_Hypothalamus	MCP	HSPA5	abf	0.04	NA	NA	rs588818	NA	NA	rs588818
Brain_Hypothalamus	MDD	HSPA5	abf	0.06	NA	NA	rs589292	NA	NA	rs589292
Brain_Nucleus_accumbens_basal_ganglia	MCP	HSPA5	abf	0.03	NA	NA	rs588818	NA	NA	rs588818
Brain_Nucleus_accumbens_basal_ganglia	MDD	HSPA5	abf	0.05	NA	NA	rs589292	NA	NA	rs589292
Brain_Putamen_basal_ganglia	MCP	HSPA5	abf	0.03	NA	NA	rs588818	NA	NA	rs588818
Brain_Putamen_basal_ganglia	MDD	HSPA5	abf	0.06	NA	NA	rs589292	NA	NA	rs589292
Brain_Spinal_cord_cervical_c-1	MCP	HSPA5	abf	0.03	NA	NA	rs588818	NA	NA	rs588818
Brain_Spinal_cord_cervical_c-1	MDD	HSPA5	abf	0.06	NA	NA	rs589292	NA	NA	rs589292
Brain_Substantia_nigra	MCP	HSPA5	abf	0.04	NA	NA	rs588818	NA	NA	rs588818
Brain_Substantia_nigra	MDD	HSPA5	abf	0.08	NA	NA	rs589292	NA	NA	rs589292
Brain_Amygdala	MCP	INTS1	susie	0	42	rs57234495;rs11973114;rs55934553;rs7787341;rs7788921;rs7791637;rs11770612;rs60346318;rs28705934;rs4721142;rs34040190;rs62436669;rs73048106;rs7791299;rs7791899;rs62442895;rs10267593;rs7807014;rs11771828;rs11767515;rs11767036;rs11767040;rs56403963;rs28728306;rs73050128;rs10268609;rs1403175;rs60595248;rs62442910;rs78443464;rs62442913;rs61409925;rs62442924;rs11768212;rs11773627;rs62442944;rs3996329;rs11764780;rs55790766;rs34809719;rs11764590;rs868754	rs62442924	70	rs4720789;rs4554363;rs6951839;rs6962610;rs11972070;rs28615604;rs57790608;rs62435331;rs10265535;rs11977356;rs9692169;rs56975547;rs4560715;rs10227674;rs10224038;rs11971663;rs10807961;rs1137532;rs10235180;rs11972722;rs10280410;rs10277028;rs6969991;rs10279407;rs10267772;rs10230455;rs10230463;rs4380839;rs10234680;rs6968011;rs6463854;rs6463855;rs7812194;rs7812196;rs4339536;rs4436031;rs2251226;rs2251232;rs2251235;rs892527;rs732491;rs892529;rs752791;rs892530;rs6971387;rs6946025;rs6946028;rs3735660;rs3735662;rs7795749;rs7789285;rs7789292;rs7789410;rs7778207;rs57092311;rs750005;rs2304358;rs55738771;rs56173921;rs12537304;rs10256386;rs3752712;rs7806171;rs3752714;rs1369011;rs7799232;rs67490389;rs66856989;rs67780721;rs56217612	rs4720789
Brain_Amygdala	MDD	INTS1	susie	0	26	rs11769866;rs11764159;rs55995895;rs62434666;rs10268797;rs4721096;rs10228189;rs73046323;rs58169303;rs62435127;rs73046334;rs11766944;rs73046339;rs62435130;rs56070303;rs62435132;rs11764124;rs11764337;rs56256289;rs11763813;rs62442924;rs11773627;rs62442944;rs11764780;rs34809719;rs868754	rs62435127	70	rs4720789;rs4554363;rs6951839;rs6962610;rs11972070;rs28615604;rs57790608;rs62435331;rs10265535;rs11977356;rs9692169;rs56975547;rs4560715;rs10227674;rs10224038;rs11971663;rs10807961;rs1137532;rs10235180;rs11972722;rs10280410;rs10277028;rs6969991;rs10279407;rs10267772;rs10230455;rs10230463;rs4380839;rs10234680;rs6968011;rs6463854;rs6463855;rs7812194;rs7812196;rs4339536;rs4436031;rs2251226;rs2251232;rs2251235;rs892527;rs732491;rs892529;rs752791;rs892530;rs6971387;rs6946025;rs6946028;rs3735660;rs3735662;rs7795749;rs7789285;rs7789292;rs7789410;rs7778207;rs57092311;rs750005;rs2304358;rs55738771;rs56173921;rs12537304;rs10256386;rs3752712;rs7806171;rs3752714;rs1369011;rs7799232;rs67490389;rs66856989;rs67780721;rs56217612	rs4720789
Brain_Anterior_cingulate_cortex_BA24	MCP	INTS1	susie	0	42	rs57234495;rs11973114;rs55934553;rs7787341;rs7788921;rs7791637;rs11770612;rs60346318;rs28705934;rs4721142;rs34040190;rs62436669;rs73048106;rs7791299;rs7791899;rs62442895;rs10267593;rs7807014;rs11771828;rs11767515;rs11767036;rs11767040;rs56403963;rs28728306;rs73050128;rs10268609;rs1403175;rs60595248;rs62442910;rs78443464;rs62442913;rs61409925;rs62442924;rs11768212;rs11773627;rs62442944;rs3996329;rs11764780;rs55790766;rs34809719;rs11764590;rs868754	rs62442924	70	rs4554363;rs6951839;rs6962610;rs28615604;rs57790608;rs62435331;rs10265535;rs11977356;rs9692169;rs56975547;rs4560715;rs11971663;rs10235180;rs11972722;rs10280410;rs10277028;rs6969991;rs10279407;rs10267772;rs10230455;rs10230463;rs4425657;rs4380839;rs10234680;rs6968011;rs6463854;rs6463855;rs7812194;rs7812196;rs4339536;rs4436031;rs56315048;rs2251226;rs2251231;rs2251232;rs2251235;rs892527;rs732491;rs892529;rs752791;rs892530;rs6971387;rs6946025;rs6946028;rs6950990;rs3735660;rs3735662;rs7795749;rs7789285;rs7789292;rs7789410;rs7778207;rs57092311;rs750005;rs2304358;rs55738771;rs56173921;rs12537304;rs10256386;rs3752712;rs7806171;rs3752714;rs1369011;rs7799232;rs745563;rs67490389;rs66856989;rs67780721;rs6976713;rs56217612	rs55738771
Brain_Anterior_cingulate_cortex_BA24	MDD	INTS1	susie	0	26	rs11769866;rs11764159;rs55995895;rs62434666;rs10268797;rs4721096;rs10228189;rs73046323;rs58169303;rs62435127;rs73046334;rs11766944;rs73046339;rs62435130;rs56070303;rs62435132;rs11764124;rs11764337;rs56256289;rs11763813;rs62442924;rs11773627;rs62442944;rs11764780;rs34809719;rs868754	rs62435127	70	rs4554363;rs6951839;rs6962610;rs28615604;rs57790608;rs62435331;rs10265535;rs11977356;rs9692169;rs56975547;rs4560715;rs11971663;rs10235180;rs11972722;rs10280410;rs10277028;rs6969991;rs10279407;rs10267772;rs10230455;rs10230463;rs4425657;rs4380839;rs10234680;rs6968011;rs6463854;rs6463855;rs7812194;rs7812196;rs4339536;rs4436031;rs56315048;rs2251226;rs2251231;rs2251232;rs2251235;rs892527;rs732491;rs892529;rs752791;rs892530;rs6971387;rs6946025;rs6946028;rs6950990;rs3735660;rs3735662;rs7795749;rs7789285;rs7789292;rs7789410;rs7778207;rs57092311;rs750005;rs2304358;rs55738771;rs56173921;rs12537304;rs10256386;rs3752712;rs7806171;rs3752714;rs1369011;rs7799232;rs745563;rs67490389;rs66856989;rs67780721;rs6976713;rs56217612	rs55738771
Brain_Caudate_basal_ganglia	MCP	INTS1	susie	0	42	rs57234495;rs11973114;rs55934553;rs7787341;rs7788921;rs7791637;rs11770612;rs60346318;rs28705934;rs4721142;rs34040190;rs62436669;rs73048106;rs7791299;rs7791899;rs62442895;rs10267593;rs7807014;rs11771828;rs11767515;rs11767036;rs11767040;rs56403963;rs28728306;rs73050128;rs10268609;rs1403175;rs60595248;rs62442910;rs78443464;rs62442913;rs61409925;rs62442924;rs11768212;rs11773627;rs62442944;rs3996329;rs11764780;rs55790766;rs34809719;rs11764590;rs868754	rs62442924	59	rs57790608;rs62435331;rs10265535;rs11977356;rs9692169;rs56975547;rs4560715;rs10227674;rs11971663;rs10807961;rs1137532;rs10235180;rs11972722;rs10280410;rs10277028;rs6969991;rs10279407;rs10267772;rs10230455;rs10230463;rs4380839;rs10234680;rs6968011;rs6463854;rs6463855;rs7812194;rs7812196;rs4339536;rs4436031;rs2251226;rs2251232;rs2251235;rs892527;rs732491;rs892529;rs752791;rs892530;rs6971387;rs6946025;rs6946028;rs3735660;rs3735662;rs7795749;rs7789285;rs7789292;rs7789410;rs7778207;rs57092311;rs750005;rs2304358;rs55738771;rs56173921;rs12537304;rs10256386;rs3752712;rs7806171;rs3752714;rs67490389;rs6976713	rs10227674
Brain_Caudate_basal_ganglia	MDD	INTS1	susie	0	26	rs11769866;rs11764159;rs55995895;rs62434666;rs10268797;rs4721096;rs10228189;rs73046323;rs58169303;rs62435127;rs73046334;rs11766944;rs73046339;rs62435130;rs56070303;rs62435132;rs11764124;rs11764337;rs56256289;rs11763813;rs62442924;rs11773627;rs62442944;rs11764780;rs34809719;rs868754	rs62435127	59	rs57790608;rs62435331;rs10265535;rs11977356;rs9692169;rs56975547;rs4560715;rs10227674;rs11971663;rs10807961;rs1137532;rs10235180;rs11972722;rs10280410;rs10277028;rs6969991;rs10279407;rs10267772;rs10230455;rs10230463;rs4380839;rs10234680;rs6968011;rs6463854;rs6463855;rs7812194;rs7812196;rs4339536;rs4436031;rs2251226;rs2251232;rs2251235;rs892527;rs732491;rs892529;rs752791;rs892530;rs6971387;rs6946025;rs6946028;rs3735660;rs3735662;rs7795749;rs7789285;rs7789292;rs7789410;rs7778207;rs57092311;rs750005;rs2304358;rs55738771;rs56173921;rs12537304;rs10256386;rs3752712;rs7806171;rs3752714;rs67490389;rs6976713	rs10227674
Brain_Cerebellar_Hemisphere	MCP	INTS1	susie	0.02	42	rs57234495;rs11973114;rs55934553;rs7787341;rs7788921;rs7791637;rs11770612;rs60346318;rs28705934;rs4721142;rs34040190;rs62436669;rs73048106;rs7791299;rs7791899;rs62442895;rs10267593;rs7807014;rs11771828;rs11767515;rs11767036;rs11767040;rs56403963;rs28728306;rs73050128;rs10268609;rs1403175;rs60595248;rs62442910;rs78443464;rs62442913;rs61409925;rs62442924;rs11768212;rs11773627;rs62442944;rs3996329;rs11764780;rs55790766;rs34809719;rs11764590;rs868754	rs62442924	1	rs118141567	rs118141567
Brain_Cerebellar_Hemisphere	MCP	INTS1	susie	0	42	rs57234495;rs11973114;rs55934553;rs7787341;rs7788921;rs7791637;rs11770612;rs60346318;rs28705934;rs4721142;rs34040190;rs62436669;rs73048106;rs7791299;rs7791899;rs62442895;rs10267593;rs7807014;rs11771828;rs11767515;rs11767036;rs11767040;rs56403963;rs28728306;rs73050128;rs10268609;rs1403175;rs60595248;rs62442910;rs78443464;rs62442913;rs61409925;rs62442924;rs11768212;rs11773627;rs62442944;rs3996329;rs11764780;rs55790766;rs34809719;rs11764590;rs868754	rs62442924	55	rs4554363;rs6951839;rs6962610;rs28615604;rs57790608;rs62435331;rs10265535;rs9692169;rs4560715;rs11971663;rs10235180;rs11972722;rs10280410;rs10277028;rs10279407;rs10267772;rs10230455;rs10230463;rs4380839;rs10234680;rs6463854;rs6463855;rs7812194;rs7812196;rs4339536;rs4436031;rs2251226;rs2251232;rs2251235;rs892527;rs732491;rs892529;rs752791;rs892530;rs6971387;rs6946025;rs6946028;rs3735660;rs3735662;rs7795749;rs7789285;rs7789292;rs7789410;rs7778207;rs57092311;rs750005;rs2304358;rs55738771;rs56173921;rs12537304;rs10256386;rs3752714;rs7799232;rs6976713;rs56217612	rs10235180
Brain_Cerebellar_Hemisphere	MDD	INTS1	susie	0.01	26	rs11769866;rs11764159;rs55995895;rs62434666;rs10268797;rs4721096;rs10228189;rs73046323;rs58169303;rs62435127;rs73046334;rs11766944;rs73046339;rs62435130;rs56070303;rs62435132;rs11764124;rs11764337;rs56256289;rs11763813;rs62442924;rs11773627;rs62442944;rs11764780;rs34809719;rs868754	rs62435127	1	rs118141567	rs118141567
Brain_Cerebellar_Hemisphere	MDD	INTS1	susie	0	26	rs11769866;rs11764159;rs55995895;rs62434666;rs10268797;rs4721096;rs10228189;rs73046323;rs58169303;rs62435127;rs73046334;rs11766944;rs73046339;rs62435130;rs56070303;rs62435132;rs11764124;rs11764337;rs56256289;rs11763813;rs62442924;rs11773627;rs62442944;rs11764780;rs34809719;rs868754	rs62435127	55	rs4554363;rs6951839;rs6962610;rs28615604;rs57790608;rs62435331;rs10265535;rs9692169;rs4560715;rs11971663;rs10235180;rs11972722;rs10280410;rs10277028;rs10279407;rs10267772;rs10230455;rs10230463;rs4380839;rs10234680;rs6463854;rs6463855;rs7812194;rs7812196;rs4339536;rs4436031;rs2251226;rs2251232;rs2251235;rs892527;rs732491;rs892529;rs752791;rs892530;rs6971387;rs6946025;rs6946028;rs3735660;rs3735662;rs7795749;rs7789285;rs7789292;rs7789410;rs7778207;rs57092311;rs750005;rs2304358;rs55738771;rs56173921;rs12537304;rs10256386;rs3752714;rs7799232;rs6976713;rs56217612	rs10235180
Brain_Cerebellum	MCP	INTS1	susie	0	42	rs57234495;rs11973114;rs55934553;rs7787341;rs7788921;rs7791637;rs11770612;rs60346318;rs28705934;rs4721142;rs34040190;rs62436669;rs73048106;rs7791299;rs7791899;rs62442895;rs10267593;rs7807014;rs11771828;rs11767515;rs11767036;rs11767040;rs56403963;rs28728306;rs73050128;rs10268609;rs1403175;rs60595248;rs62442910;rs78443464;rs62442913;rs61409925;rs62442924;rs11768212;rs11773627;rs62442944;rs3996329;rs11764780;rs55790766;rs34809719;rs11764590;rs868754	rs62442924	2	rs4720789;rs10224038	rs4720789
Brain_Cerebellum	MCP	INTS1	susie	0	42	rs57234495;rs11973114;rs55934553;rs7787341;rs7788921;rs7791637;rs11770612;rs60346318;rs28705934;rs4721142;rs34040190;rs62436669;rs73048106;rs7791299;rs7791899;rs62442895;rs10267593;rs7807014;rs11771828;rs11767515;rs11767036;rs11767040;rs56403963;rs28728306;rs73050128;rs10268609;rs1403175;rs60595248;rs62442910;rs78443464;rs62442913;rs61409925;rs62442924;rs11768212;rs11773627;rs62442944;rs3996329;rs11764780;rs55790766;rs34809719;rs11764590;rs868754	rs62442924	74	rs4554363;rs6951839;rs6962610;rs28615604;rs10265535;rs11977356;rs9692169;rs56975547;rs4560715;rs10227674;rs11971663;rs10807961;rs1137532;rs11972722;rs10280410;rs10277028;rs6946371;rs6969991;rs7785978;rs10279407;rs10267772;rs10230455;rs10230463;rs4380839;rs10234680;rs6968011;rs6463854;rs6463855;rs7812194;rs7812196;rs4339536;rs4436031;rs56318509;rs56315048;rs2251226;rs2251231;rs2251232;rs2251235;rs732492;rs892527;rs732491;rs892528;rs892529;rs752791;rs752792;rs892530;rs6971387;rs6946025;rs6946028;rs6950990;rs3735660;rs3735662;rs7795749;rs7789285;rs7789292;rs7789410;rs7778207;rs57092311;rs750005;rs2304358;rs55738771;rs56173921;rs12537304;rs10256386;rs3752712;rs7806171;rs3752714;rs2278460;rs7799232;rs745563;rs67490389;rs66856989;rs67780721;rs6976713	rs3752712
Brain_Cerebellum	MDD	INTS1	susie	0	26	rs11769866;rs11764159;rs55995895;rs62434666;rs10268797;rs4721096;rs10228189;rs73046323;rs58169303;rs62435127;rs73046334;rs11766944;rs73046339;rs62435130;rs56070303;rs62435132;rs11764124;rs11764337;rs56256289;rs11763813;rs62442924;rs11773627;rs62442944;rs11764780;rs34809719;rs868754	rs62435127	2	rs4720789;rs10224038	rs4720789
Brain_Cerebellum	MDD	INTS1	susie	0	26	rs11769866;rs11764159;rs55995895;rs62434666;rs10268797;rs4721096;rs10228189;rs73046323;rs58169303;rs62435127;rs73046334;rs11766944;rs73046339;rs62435130;rs56070303;rs62435132;rs11764124;rs11764337;rs56256289;rs11763813;rs62442924;rs11773627;rs62442944;rs11764780;rs34809719;rs868754	rs62435127	74	rs4554363;rs6951839;rs6962610;rs28615604;rs10265535;rs11977356;rs9692169;rs56975547;rs4560715;rs10227674;rs11971663;rs10807961;rs1137532;rs11972722;rs10280410;rs10277028;rs6946371;rs6969991;rs7785978;rs10279407;rs10267772;rs10230455;rs10230463;rs4380839;rs10234680;rs6968011;rs6463854;rs6463855;rs7812194;rs7812196;rs4339536;rs4436031;rs56318509;rs56315048;rs2251226;rs2251231;rs2251232;rs2251235;rs732492;rs892527;rs732491;rs892528;rs892529;rs752791;rs752792;rs892530;rs6971387;rs6946025;rs6946028;rs6950990;rs3735660;rs3735662;rs7795749;rs7789285;rs7789292;rs7789410;rs7778207;rs57092311;rs750005;rs2304358;rs55738771;rs56173921;rs12537304;rs10256386;rs3752712;rs7806171;rs3752714;rs2278460;rs7799232;rs745563;rs67490389;rs66856989;rs67780721;rs6976713	rs3752712
Brain_Cortex	MCP	INTS1	susie	0	42	rs57234495;rs11973114;rs55934553;rs7787341;rs7788921;rs7791637;rs11770612;rs60346318;rs28705934;rs4721142;rs34040190;rs62436669;rs73048106;rs7791299;rs7791899;rs62442895;rs10267593;rs7807014;rs11771828;rs11767515;rs11767036;rs11767040;rs56403963;rs28728306;rs73050128;rs10268609;rs1403175;rs60595248;rs62442910;rs78443464;rs62442913;rs61409925;rs62442924;rs11768212;rs11773627;rs62442944;rs3996329;rs11764780;rs55790766;rs34809719;rs11764590;rs868754	rs62442924	60	rs4554363;rs6951839;rs6962610;rs11972070;rs28615604;rs57790608;rs62435331;rs10265535;rs11977356;rs9692169;rs56975547;rs4560715;rs10227674;rs11971663;rs10807961;rs1137532;rs11972722;rs10280410;rs10277028;rs6969991;rs10279407;rs10267772;rs10230455;rs10230463;rs4380839;rs10234680;rs6968011;rs6463854;rs6463855;rs7812194;rs7812196;rs4339536;rs4436031;rs2251226;rs2251232;rs2251235;rs892527;rs732491;rs892529;rs752791;rs892530;rs6971387;rs6946025;rs6946028;rs3735660;rs3735662;rs7795749;rs7789285;rs7789292;rs7789410;rs7778207;rs57092311;rs750005;rs2304358;rs55738771;rs56173921;rs12537304;rs10256386;rs3752712;rs7806171	rs3752712
Brain_Cortex	MDD	INTS1	susie	0	26	rs11769866;rs11764159;rs55995895;rs62434666;rs10268797;rs4721096;rs10228189;rs73046323;rs58169303;rs62435127;rs73046334;rs11766944;rs73046339;rs62435130;rs56070303;rs62435132;rs11764124;rs11764337;rs56256289;rs11763813;rs62442924;rs11773627;rs62442944;rs11764780;rs34809719;rs868754	rs62435127	60	rs4554363;rs6951839;rs6962610;rs11972070;rs28615604;rs57790608;rs62435331;rs10265535;rs11977356;rs9692169;rs56975547;rs4560715;rs10227674;rs11971663;rs10807961;rs1137532;rs11972722;rs10280410;rs10277028;rs6969991;rs10279407;rs10267772;rs10230455;rs10230463;rs4380839;rs10234680;rs6968011;rs6463854;rs6463855;rs7812194;rs7812196;rs4339536;rs4436031;rs2251226;rs2251232;rs2251235;rs892527;rs732491;rs892529;rs752791;rs892530;rs6971387;rs6946025;rs6946028;rs3735660;rs3735662;rs7795749;rs7789285;rs7789292;rs7789410;rs7778207;rs57092311;rs750005;rs2304358;rs55738771;rs56173921;rs12537304;rs10256386;rs3752712;rs7806171	rs3752712
Brain_Frontal_Cortex_BA9	MCP	INTS1	susie	0	42	rs57234495;rs11973114;rs55934553;rs7787341;rs7788921;rs7791637;rs11770612;rs60346318;rs28705934;rs4721142;rs34040190;rs62436669;rs73048106;rs7791299;rs7791899;rs62442895;rs10267593;rs7807014;rs11771828;rs11767515;rs11767036;rs11767040;rs56403963;rs28728306;rs73050128;rs10268609;rs1403175;rs60595248;rs62442910;rs78443464;rs62442913;rs61409925;rs62442924;rs11768212;rs11773627;rs62442944;rs3996329;rs11764780;rs55790766;rs34809719;rs11764590;rs868754	rs62442924	66	rs7459289;rs4554363;rs6951839;rs6962610;rs11972070;rs28615604;rs57790608;rs62435331;rs10265535;rs11977356;rs9692169;rs56975547;rs4560715;rs10227674;rs11971663;rs10807961;rs1137532;rs11972722;rs10280410;rs10277028;rs6969991;rs10279407;rs10267772;rs10230455;rs10230463;rs4380839;rs10234680;rs6968011;rs6463854;rs6463855;rs7812194;rs7812196;rs4339536;rs4436031;rs2251226;rs2251232;rs2251235;rs892527;rs732491;rs892529;rs752791;rs892530;rs6971387;rs6946025;rs6946028;rs3735660;rs3735662;rs7795749;rs7789285;rs7789292;rs7789410;rs7778207;rs57092311;rs750005;rs2304358;rs55738771;rs56173921;rs12537304;rs10256386;rs3752712;rs7806171;rs3752714;rs2278460;rs7799232;rs745563;rs6976713	rs56975547
Brain_Frontal_Cortex_BA9	MDD	INTS1	susie	0	26	rs11769866;rs11764159;rs55995895;rs62434666;rs10268797;rs4721096;rs10228189;rs73046323;rs58169303;rs62435127;rs73046334;rs11766944;rs73046339;rs62435130;rs56070303;rs62435132;rs11764124;rs11764337;rs56256289;rs11763813;rs62442924;rs11773627;rs62442944;rs11764780;rs34809719;rs868754	rs62435127	66	rs7459289;rs4554363;rs6951839;rs6962610;rs11972070;rs28615604;rs57790608;rs62435331;rs10265535;rs11977356;rs9692169;rs56975547;rs4560715;rs10227674;rs11971663;rs10807961;rs1137532;rs11972722;rs10280410;rs10277028;rs6969991;rs10279407;rs10267772;rs10230455;rs10230463;rs4380839;rs10234680;rs6968011;rs6463854;rs6463855;rs7812194;rs7812196;rs4339536;rs4436031;rs2251226;rs2251232;rs2251235;rs892527;rs732491;rs892529;rs752791;rs892530;rs6971387;rs6946025;rs6946028;rs3735660;rs3735662;rs7795749;rs7789285;rs7789292;rs7789410;rs7778207;rs57092311;rs750005;rs2304358;rs55738771;rs56173921;rs12537304;rs10256386;rs3752712;rs7806171;rs3752714;rs2278460;rs7799232;rs745563;rs6976713	rs56975547
Brain_Hippocampus	MCP	INTS1	susie	0	42	rs57234495;rs11973114;rs55934553;rs7787341;rs7788921;rs7791637;rs11770612;rs60346318;rs28705934;rs4721142;rs34040190;rs62436669;rs73048106;rs7791299;rs7791899;rs62442895;rs10267593;rs7807014;rs11771828;rs11767515;rs11767036;rs11767040;rs56403963;rs28728306;rs73050128;rs10268609;rs1403175;rs60595248;rs62442910;rs78443464;rs62442913;rs61409925;rs62442924;rs11768212;rs11773627;rs62442944;rs3996329;rs11764780;rs55790766;rs34809719;rs11764590;rs868754	rs62442924	72	rs4720789;rs4554363;rs6951839;rs11972070;rs28615604;rs57790608;rs62435331;rs10265535;rs11977356;rs9692169;rs56975547;rs4560715;rs10227674;rs10224038;rs11971663;rs10807961;rs1137532;rs10235180;rs11972722;rs10280410;rs10277028;rs6946371;rs6969991;rs7785978;rs10279407;rs10267772;rs10230455;rs10230463;rs4380839;rs10234680;rs6968011;rs6463854;rs6463855;rs7812194;rs7812196;rs4339536;rs4436031;rs56318509;rs56315048;rs2251226;rs2251231;rs2251232;rs2251235;rs732492;rs892527;rs732491;rs892528;rs892529;rs752791;rs752792;rs892530;rs6971387;rs6946025;rs6946028;rs6950990;rs3735660;rs3735662;rs7795749;rs7789285;rs7789292;rs7789410;rs7778207;rs57092311;rs750005;rs2304358;rs55738771;rs56173921;rs12537304;rs10256386;rs3752712;rs7806171;rs3752714	rs10224038
Brain_Hippocampus	MDD	INTS1	susie	0	26	rs11769866;rs11764159;rs55995895;rs62434666;rs10268797;rs4721096;rs10228189;rs73046323;rs58169303;rs62435127;rs73046334;rs11766944;rs73046339;rs62435130;rs56070303;rs62435132;rs11764124;rs11764337;rs56256289;rs11763813;rs62442924;rs11773627;rs62442944;rs11764780;rs34809719;rs868754	rs62435127	72	rs4720789;rs4554363;rs6951839;rs11972070;rs28615604;rs57790608;rs62435331;rs10265535;rs11977356;rs9692169;rs56975547;rs4560715;rs10227674;rs10224038;rs11971663;rs10807961;rs1137532;rs10235180;rs11972722;rs10280410;rs10277028;rs6946371;rs6969991;rs7785978;rs10279407;rs10267772;rs10230455;rs10230463;rs4380839;rs10234680;rs6968011;rs6463854;rs6463855;rs7812194;rs7812196;rs4339536;rs4436031;rs56318509;rs56315048;rs2251226;rs2251231;rs2251232;rs2251235;rs732492;rs892527;rs732491;rs892528;rs892529;rs752791;rs752792;rs892530;rs6971387;rs6946025;rs6946028;rs6950990;rs3735660;rs3735662;rs7795749;rs7789285;rs7789292;rs7789410;rs7778207;rs57092311;rs750005;rs2304358;rs55738771;rs56173921;rs12537304;rs10256386;rs3752712;rs7806171;rs3752714	rs10224038
Brain_Hypothalamus	MCP	INTS1	susie	0	42	rs57234495;rs11973114;rs55934553;rs7787341;rs7788921;rs7791637;rs11770612;rs60346318;rs28705934;rs4721142;rs34040190;rs62436669;rs73048106;rs7791299;rs7791899;rs62442895;rs10267593;rs7807014;rs11771828;rs11767515;rs11767036;rs11767040;rs56403963;rs28728306;rs73050128;rs10268609;rs1403175;rs60595248;rs62442910;rs78443464;rs62442913;rs61409925;rs62442924;rs11768212;rs11773627;rs62442944;rs3996329;rs11764780;rs55790766;rs34809719;rs11764590;rs868754	rs62442924	70	rs4554363;rs11972070;rs57790608;rs62435331;rs10265535;rs11977356;rs9692169;rs56975547;rs4560715;rs10227674;rs11971663;rs10807961;rs1137532;rs11972722;rs10280410;rs10277028;rs6946371;rs6969991;rs7785978;rs10279407;rs10267772;rs10230455;rs10230463;rs4380839;rs10234680;rs6968011;rs6463854;rs6463855;rs7812194;rs7812196;rs4339536;rs4436031;rs56318509;rs56315048;rs2251226;rs2251231;rs2251232;rs2251235;rs732492;rs892527;rs732491;rs892528;rs892529;rs752791;rs752792;rs892530;rs6971387;rs6946025;rs6946028;rs6950990;rs3735660;rs3735662;rs7795749;rs7789285;rs7789292;rs7789410;rs7778207;rs57092311;rs2289035;rs750005;rs2304357;rs2304358;rs55738771;rs56173921;rs12537304;rs10256386;rs3752712;rs7806171;rs3752714;rs6976713	rs6950990
Brain_Hypothalamus	MDD	INTS1	susie	0	26	rs11769866;rs11764159;rs55995895;rs62434666;rs10268797;rs4721096;rs10228189;rs73046323;rs58169303;rs62435127;rs73046334;rs11766944;rs73046339;rs62435130;rs56070303;rs62435132;rs11764124;rs11764337;rs56256289;rs11763813;rs62442924;rs11773627;rs62442944;rs11764780;rs34809719;rs868754	rs62435127	70	rs4554363;rs11972070;rs57790608;rs62435331;rs10265535;rs11977356;rs9692169;rs56975547;rs4560715;rs10227674;rs11971663;rs10807961;rs1137532;rs11972722;rs10280410;rs10277028;rs6946371;rs6969991;rs7785978;rs10279407;rs10267772;rs10230455;rs10230463;rs4380839;rs10234680;rs6968011;rs6463854;rs6463855;rs7812194;rs7812196;rs4339536;rs4436031;rs56318509;rs56315048;rs2251226;rs2251231;rs2251232;rs2251235;rs732492;rs892527;rs732491;rs892528;rs892529;rs752791;rs752792;rs892530;rs6971387;rs6946025;rs6946028;rs6950990;rs3735660;rs3735662;rs7795749;rs7789285;rs7789292;rs7789410;rs7778207;rs57092311;rs2289035;rs750005;rs2304357;rs2304358;rs55738771;rs56173921;rs12537304;rs10256386;rs3752712;rs7806171;rs3752714;rs6976713	rs6950990
Brain_Nucleus_accumbens_basal_ganglia	MCP	INTS1	susie	0	42	rs57234495;rs11973114;rs55934553;rs7787341;rs7788921;rs7791637;rs11770612;rs60346318;rs28705934;rs4721142;rs34040190;rs62436669;rs73048106;rs7791299;rs7791899;rs62442895;rs10267593;rs7807014;rs11771828;rs11767515;rs11767036;rs11767040;rs56403963;rs28728306;rs73050128;rs10268609;rs1403175;rs60595248;rs62442910;rs78443464;rs62442913;rs61409925;rs62442924;rs11768212;rs11773627;rs62442944;rs3996329;rs11764780;rs55790766;rs34809719;rs11764590;rs868754	rs62442924	66	rs4554363;rs6951839;rs6962610;rs11972070;rs28615604;rs57790608;rs62435331;rs10265535;rs11977356;rs9692169;rs56975547;rs4560715;rs10227674;rs11971663;rs10807961;rs1137532;rs10235180;rs11972722;rs10280410;rs10277028;rs6969991;rs10279407;rs10267772;rs10230455;rs10230463;rs4380839;rs10234680;rs6968011;rs6463854;rs6463855;rs7812194;rs7812196;rs4339536;rs4436031;rs2251226;rs2251232;rs2251235;rs892527;rs732491;rs892529;rs752791;rs892530;rs6971387;rs6946025;rs6946028;rs3735660;rs3735662;rs7795749;rs7789285;rs7789292;rs7789410;rs7778207;rs57092311;rs750005;rs2304358;rs55738771;rs56173921;rs12537304;rs10256386;rs3752712;rs7806171;rs3752714;rs2278460;rs7799232;rs745563;rs67490389	rs7799232
Brain_Nucleus_accumbens_basal_ganglia	MDD	INTS1	susie	0	26	rs11769866;rs11764159;rs55995895;rs62434666;rs10268797;rs4721096;rs10228189;rs73046323;rs58169303;rs62435127;rs73046334;rs11766944;rs73046339;rs62435130;rs56070303;rs62435132;rs11764124;rs11764337;rs56256289;rs11763813;rs62442924;rs11773627;rs62442944;rs11764780;rs34809719;rs868754	rs62435127	66	rs4554363;rs6951839;rs6962610;rs11972070;rs28615604;rs57790608;rs62435331;rs10265535;rs11977356;rs9692169;rs56975547;rs4560715;rs10227674;rs11971663;rs10807961;rs1137532;rs10235180;rs11972722;rs10280410;rs10277028;rs6969991;rs10279407;rs10267772;rs10230455;rs10230463;rs4380839;rs10234680;rs6968011;rs6463854;rs6463855;rs7812194;rs7812196;rs4339536;rs4436031;rs2251226;rs2251232;rs2251235;rs892527;rs732491;rs892529;rs752791;rs892530;rs6971387;rs6946025;rs6946028;rs3735660;rs3735662;rs7795749;rs7789285;rs7789292;rs7789410;rs7778207;rs57092311;rs750005;rs2304358;rs55738771;rs56173921;rs12537304;rs10256386;rs3752712;rs7806171;rs3752714;rs2278460;rs7799232;rs745563;rs67490389	rs7799232
Brain_Putamen_basal_ganglia	MCP	INTS1	susie	0	42	rs57234495;rs11973114;rs55934553;rs7787341;rs7788921;rs7791637;rs11770612;rs60346318;rs28705934;rs4721142;rs34040190;rs62436669;rs73048106;rs7791299;rs7791899;rs62442895;rs10267593;rs7807014;rs11771828;rs11767515;rs11767036;rs11767040;rs56403963;rs28728306;rs73050128;rs10268609;rs1403175;rs60595248;rs62442910;rs78443464;rs62442913;rs61409925;rs62442924;rs11768212;rs11773627;rs62442944;rs3996329;rs11764780;rs55790766;rs34809719;rs11764590;rs868754	rs62442924	59	rs4725103;rs4720789;rs4554363;rs6951839;rs6962610;rs11972070;rs28615604;rs57790608;rs62435331;rs10265535;rs11977356;rs9692169;rs56975547;rs4560715;rs10227674;rs10224038;rs11971663;rs10807961;rs1137532;rs11972722;rs10280410;rs10277028;rs6969991;rs10279407;rs10267772;rs10230455;rs10230463;rs4380839;rs10234680;rs6968011;rs6463854;rs6463855;rs7812194;rs7812196;rs4339536;rs4436031;rs2251226;rs2251232;rs2251235;rs892527;rs732491;rs892529;rs752791;rs892530;rs6971387;rs6946025;rs6946028;rs3735660;rs3735662;rs7795749;rs7789285;rs7789292;rs7789410;rs7778207;rs57092311;rs750005;rs2304358;rs55738771;rs56173921	rs10224038
Brain_Putamen_basal_ganglia	MDD	INTS1	susie	0	26	rs11769866;rs11764159;rs55995895;rs62434666;rs10268797;rs4721096;rs10228189;rs73046323;rs58169303;rs62435127;rs73046334;rs11766944;rs73046339;rs62435130;rs56070303;rs62435132;rs11764124;rs11764337;rs56256289;rs11763813;rs62442924;rs11773627;rs62442944;rs11764780;rs34809719;rs868754	rs62435127	59	rs4725103;rs4720789;rs4554363;rs6951839;rs6962610;rs11972070;rs28615604;rs57790608;rs62435331;rs10265535;rs11977356;rs9692169;rs56975547;rs4560715;rs10227674;rs10224038;rs11971663;rs10807961;rs1137532;rs11972722;rs10280410;rs10277028;rs6969991;rs10279407;rs10267772;rs10230455;rs10230463;rs4380839;rs10234680;rs6968011;rs6463854;rs6463855;rs7812194;rs7812196;rs4339536;rs4436031;rs2251226;rs2251232;rs2251235;rs892527;rs732491;rs892529;rs752791;rs892530;rs6971387;rs6946025;rs6946028;rs3735660;rs3735662;rs7795749;rs7789285;rs7789292;rs7789410;rs7778207;rs57092311;rs750005;rs2304358;rs55738771;rs56173921	rs10224038
Brain_Spinal_cord_cervical_c-1	MCP	INTS1	susie	0	42	rs57234495;rs11973114;rs55934553;rs7787341;rs7788921;rs7791637;rs11770612;rs60346318;rs28705934;rs4721142;rs34040190;rs62436669;rs73048106;rs7791299;rs7791899;rs62442895;rs10267593;rs7807014;rs11771828;rs11767515;rs11767036;rs11767040;rs56403963;rs28728306;rs73050128;rs10268609;rs1403175;rs60595248;rs62442910;rs78443464;rs62442913;rs61409925;rs62442924;rs11768212;rs11773627;rs62442944;rs3996329;rs11764780;rs55790766;rs34809719;rs11764590;rs868754	rs62442924	72	rs10265535;rs11977356;rs9692169;rs56975547;rs4560715;rs10227674;rs11971663;rs10807961;rs1137532;rs10235180;rs11972722;rs10280410;rs10277028;rs6946371;rs6969991;rs7785978;rs10279407;rs10267772;rs10230455;rs10230463;rs4380839;rs10234680;rs6968011;rs6463854;rs6463855;rs7812194;rs7812196;rs4339536;rs4436031;rs56318509;rs10229645;rs2251226;rs2251232;rs2251235;rs732492;rs892527;rs732491;rs892528;rs892529;rs752791;rs752792;rs892530;rs6971387;rs6946025;rs6946028;rs3735660;rs3735662;rs7795749;rs7789285;rs7789292;rs7789410;rs7778207;rs57092311;rs2289035;rs750005;rs2304358;rs55738771;rs56173921;rs12537304;rs10256386;rs3752712;rs7806171;rs3752714;rs1369011;rs2278460;rs7799232;rs745563;rs67490389;rs66856989;rs67780721;rs6976713;rs56217612	rs67490389
Brain_Spinal_cord_cervical_c-1	MDD	INTS1	susie	0	26	rs11769866;rs11764159;rs55995895;rs62434666;rs10268797;rs4721096;rs10228189;rs73046323;rs58169303;rs62435127;rs73046334;rs11766944;rs73046339;rs62435130;rs56070303;rs62435132;rs11764124;rs11764337;rs56256289;rs11763813;rs62442924;rs11773627;rs62442944;rs11764780;rs34809719;rs868754	rs62435127	72	rs10265535;rs11977356;rs9692169;rs56975547;rs4560715;rs10227674;rs11971663;rs10807961;rs1137532;rs10235180;rs11972722;rs10280410;rs10277028;rs6946371;rs6969991;rs7785978;rs10279407;rs10267772;rs10230455;rs10230463;rs4380839;rs10234680;rs6968011;rs6463854;rs6463855;rs7812194;rs7812196;rs4339536;rs4436031;rs56318509;rs10229645;rs2251226;rs2251232;rs2251235;rs732492;rs892527;rs732491;rs892528;rs892529;rs752791;rs752792;rs892530;rs6971387;rs6946025;rs6946028;rs3735660;rs3735662;rs7795749;rs7789285;rs7789292;rs7789410;rs7778207;rs57092311;rs2289035;rs750005;rs2304358;rs55738771;rs56173921;rs12537304;rs10256386;rs3752712;rs7806171;rs3752714;rs1369011;rs2278460;rs7799232;rs745563;rs67490389;rs66856989;rs67780721;rs6976713;rs56217612	rs67490389
Brain_Substantia_nigra	MCP	INTS1	susie	0	42	rs57234495;rs11973114;rs55934553;rs7787341;rs7788921;rs7791637;rs11770612;rs60346318;rs28705934;rs4721142;rs34040190;rs62436669;rs73048106;rs7791299;rs7791899;rs62442895;rs10267593;rs7807014;rs11771828;rs11767515;rs11767036;rs11767040;rs56403963;rs28728306;rs73050128;rs10268609;rs1403175;rs60595248;rs62442910;rs78443464;rs62442913;rs61409925;rs62442924;rs11768212;rs11773627;rs62442944;rs3996329;rs11764780;rs55790766;rs34809719;rs11764590;rs868754	rs62442924	75	rs4554363;rs6951839;rs6962610;rs11972070;rs28615604;rs57790608;rs62435331;rs10265535;rs11977356;rs9692169;rs56975547;rs4560715;rs10227674;rs11971663;rs10807961;rs1137532;rs10235180;rs11972722;rs10280410;rs10277028;rs6969991;rs7785978;rs10279407;rs10267772;rs10230455;rs10230463;rs4380839;rs10234680;rs6968011;rs6463854;rs6463855;rs7812194;rs7812196;rs4339536;rs4436031;rs56315048;rs2251226;rs2251231;rs2251232;rs2251235;rs892527;rs732491;rs892529;rs752791;rs892530;rs6971387;rs6946025;rs6946028;rs6950990;rs3735660;rs3735662;rs7795749;rs7789285;rs7789292;rs7789410;rs7778207;rs57092311;rs750005;rs2304358;rs55738771;rs56173921;rs12537304;rs10256386;rs3752712;rs7806171;rs3752714;rs1369011;rs2278460;rs7799232;rs745563;rs67490389;rs66856989;rs67780721;rs6976713;rs56217612	rs57790608
Brain_Substantia_nigra	MDD	INTS1	susie	0	26	rs11769866;rs11764159;rs55995895;rs62434666;rs10268797;rs4721096;rs10228189;rs73046323;rs58169303;rs62435127;rs73046334;rs11766944;rs73046339;rs62435130;rs56070303;rs62435132;rs11764124;rs11764337;rs56256289;rs11763813;rs62442924;rs11773627;rs62442944;rs11764780;rs34809719;rs868754	rs62435127	75	rs4554363;rs6951839;rs6962610;rs11972070;rs28615604;rs57790608;rs62435331;rs10265535;rs11977356;rs9692169;rs56975547;rs4560715;rs10227674;rs11971663;rs10807961;rs1137532;rs10235180;rs11972722;rs10280410;rs10277028;rs6969991;rs7785978;rs10279407;rs10267772;rs10230455;rs10230463;rs4380839;rs10234680;rs6968011;rs6463854;rs6463855;rs7812194;rs7812196;rs4339536;rs4436031;rs56315048;rs2251226;rs2251231;rs2251232;rs2251235;rs892527;rs732491;rs892529;rs752791;rs892530;rs6971387;rs6946025;rs6946028;rs6950990;rs3735660;rs3735662;rs7795749;rs7789285;rs7789292;rs7789410;rs7778207;rs57092311;rs750005;rs2304358;rs55738771;rs56173921;rs12537304;rs10256386;rs3752712;rs7806171;rs3752714;rs1369011;rs2278460;rs7799232;rs745563;rs67490389;rs66856989;rs67780721;rs6976713;rs56217612	rs57790608
Brain_Amygdala	MCP	ITGB8	abf	0	NA	NA	rs78280381	NA	NA	rs78280381
Brain_Amygdala	MDD	ITGB8	abf	0	NA	NA	rs140392163	NA	NA	rs140392163
Brain_Anterior_cingulate_cortex_BA24	MCP	ITGB8	abf	0	NA	NA	rs150259332	NA	NA	rs150259332
Brain_Anterior_cingulate_cortex_BA24	MDD	ITGB8	abf	0	NA	NA	rs140392163	NA	NA	rs140392163
Brain_Caudate_basal_ganglia	MCP	ITGB8	abf	0	NA	NA	rs78280381	NA	NA	rs78280381
Brain_Caudate_basal_ganglia	MDD	ITGB8	abf	0	NA	NA	rs140392163	NA	NA	rs140392163
Brain_Cerebellar_Hemisphere	MCP	ITGB8	abf	0	NA	NA	rs78280381	NA	NA	rs78280381
Brain_Cerebellar_Hemisphere	MDD	ITGB8	abf	0	NA	NA	rs140392163	NA	NA	rs140392163
Brain_Cerebellum	MCP	ITGB8	abf	0	NA	NA	rs17143466	NA	NA	rs17143466
Brain_Cerebellum	MDD	ITGB8	abf	0	NA	NA	rs140392163	NA	NA	rs140392163
Brain_Cortex	MCP	ITGB8	abf	0	NA	NA	rs150259332	NA	NA	rs150259332
Brain_Cortex	MDD	ITGB8	abf	0	NA	NA	rs140392163	NA	NA	rs140392163
Brain_Frontal_Cortex_BA9	MCP	ITGB8	abf	0	NA	NA	rs150259332	NA	NA	rs150259332
Brain_Frontal_Cortex_BA9	MDD	ITGB8	abf	0	NA	NA	rs140392163	NA	NA	rs140392163
Brain_Hippocampus	MCP	ITGB8	abf	0	NA	NA	rs78280381	NA	NA	rs78280381
Brain_Hippocampus	MDD	ITGB8	abf	0	NA	NA	rs140392163	NA	NA	rs140392163
Brain_Hypothalamus	MCP	ITGB8	abf	0	NA	NA	rs78280381	NA	NA	rs78280381
Brain_Hypothalamus	MDD	ITGB8	abf	0	NA	NA	rs140392163	NA	NA	rs140392163
Brain_Nucleus_accumbens_basal_ganglia	MCP	ITGB8	abf	0	NA	NA	rs78280381	NA	NA	rs78280381
Brain_Nucleus_accumbens_basal_ganglia	MDD	ITGB8	abf	0	NA	NA	rs140392163	NA	NA	rs140392163
Brain_Putamen_basal_ganglia	MCP	ITGB8	abf	0	NA	NA	rs10268358	NA	NA	rs10268358
Brain_Putamen_basal_ganglia	MDD	ITGB8	abf	0	NA	NA	rs10268358	NA	NA	rs10268358
Brain_Spinal_cord_cervical_c-1	MCP	ITGB8	abf	0	NA	NA	rs78280381	NA	NA	rs78280381
Brain_Spinal_cord_cervical_c-1	MDD	ITGB8	abf	0	NA	NA	rs140392163	NA	NA	rs140392163
Brain_Substantia_nigra	MCP	ITGB8	abf	0	NA	NA	rs78280381	NA	NA	rs78280381
Brain_Substantia_nigra	MDD	ITGB8	abf	0	NA	NA	rs140392163	NA	NA	rs140392163
Brain_Amygdala	MCP	KCNG2	abf	0	NA	NA	rs6650631	NA	NA	rs6650631
Brain_Amygdala	MDD	KCNG2	abf	0.08	NA	NA	rs9958792	NA	NA	rs9958792
Brain_Anterior_cingulate_cortex_BA24	MCP	KCNG2	abf	0	NA	NA	rs11663602	NA	NA	rs11663602
Brain_Anterior_cingulate_cortex_BA24	MDD	KCNG2	abf	0.07	NA	NA	rs9958792	NA	NA	rs9958792
Brain_Caudate_basal_ganglia	MCP	KCNG2	abf	0.01	NA	NA	rs11663602	NA	NA	rs11663602
Brain_Caudate_basal_ganglia	MDD	KCNG2	abf	0.07	NA	NA	rs9958792	NA	NA	rs9958792
Brain_Cerebellar_Hemisphere	MCP	KCNG2	abf	0	NA	NA	rs11663602	NA	NA	rs11663602
Brain_Cerebellar_Hemisphere	MDD	KCNG2	abf	0.08	NA	NA	rs9958792	NA	NA	rs9958792
Brain_Cerebellum	MCP	KCNG2	abf	0.01	NA	NA	rs11663602	NA	NA	rs11663602
Brain_Cerebellum	MDD	KCNG2	abf	0.09	NA	NA	rs11663602	NA	NA	rs11663602
Brain_Cortex	MCP	KCNG2	abf	0	NA	NA	rs11663602	NA	NA	rs11663602
Brain_Cortex	MDD	KCNG2	abf	0.06	NA	NA	rs9958792	NA	NA	rs9958792
Brain_Frontal_Cortex_BA9	MCP	KCNG2	abf	0	NA	NA	rs6650631	NA	NA	rs6650631
Brain_Frontal_Cortex_BA9	MDD	KCNG2	abf	0.08	NA	NA	rs9958792	NA	NA	rs9958792
Brain_Hippocampus	MCP	KCNG2	abf	0.03	NA	NA	rs73003680	NA	NA	rs73003680
Brain_Hippocampus	MDD	KCNG2	abf	0.04	NA	NA	rs9958792	NA	NA	rs9958792
Brain_Hypothalamus	MCP	KCNG2	abf	0	NA	NA	rs6650631	NA	NA	rs6650631
Brain_Hypothalamus	MDD	KCNG2	abf	0.08	NA	NA	rs9958792	NA	NA	rs9958792
Brain_Nucleus_accumbens_basal_ganglia	MCP	KCNG2	abf	0	NA	NA	rs6650631	NA	NA	rs6650631
Brain_Nucleus_accumbens_basal_ganglia	MDD	KCNG2	abf	0.07	NA	NA	rs9958792	NA	NA	rs9958792
Brain_Putamen_basal_ganglia	MCP	KCNG2	abf	0.01	NA	NA	rs6650631	NA	NA	rs6650631
Brain_Putamen_basal_ganglia	MDD	KCNG2	abf	0.15	NA	NA	rs9958792	NA	NA	rs9958792
Brain_Spinal_cord_cervical_c-1	MCP	KCNG2	abf	0	NA	NA	rs6650631	NA	NA	rs6650631
Brain_Spinal_cord_cervical_c-1	MDD	KCNG2	abf	0.06	NA	NA	rs9958792	NA	NA	rs9958792
Brain_Substantia_nigra	MCP	KCNG2	abf	0	NA	NA	rs11663602	NA	NA	rs11663602
Brain_Substantia_nigra	MDD	KCNG2	abf	0.07	NA	NA	rs9958792	NA	NA	rs9958792
Brain_Amygdala	MCP	KCNK7	abf	0.01	NA	NA	rs601100	NA	NA	rs601100
Brain_Amygdala	MDD	KCNK7	abf	0.04	NA	NA	rs142262844	NA	NA	rs142262844
Brain_Anterior_cingulate_cortex_BA24	MCP	KCNK7	abf	0.01	NA	NA	rs601100	NA	NA	rs601100
Brain_Anterior_cingulate_cortex_BA24	MDD	KCNK7	abf	0.04	NA	NA	rs142262844	NA	NA	rs142262844
Brain_Caudate_basal_ganglia	MCP	KCNK7	abf	0.13	NA	NA	rs10791819	NA	NA	rs10791819
Brain_Caudate_basal_ganglia	MDD	KCNK7	abf	0.06	NA	NA	rs1346	NA	NA	rs1346
Brain_Cerebellar_Hemisphere	MCP	KCNK7	abf	0.01	NA	NA	rs601100	NA	NA	rs601100
Brain_Cerebellar_Hemisphere	MDD	KCNK7	abf	0.04	NA	NA	rs142262844	NA	NA	rs142262844
Brain_Cerebellum	MCP	KCNK7	abf	0.03	NA	NA	rs10750763	NA	NA	rs10750763
Brain_Cerebellum	MDD	KCNK7	abf	0.05	NA	NA	rs1346	NA	NA	rs1346
Brain_Cortex	MCP	KCNK7	abf	0.02	NA	NA	rs601100	NA	NA	rs601100
Brain_Cortex	MDD	KCNK7	abf	0.04	NA	NA	rs142262844	NA	NA	rs142262844
Brain_Frontal_Cortex_BA9	MCP	KCNK7	abf	0.01	NA	NA	rs601100	NA	NA	rs601100
Brain_Frontal_Cortex_BA9	MDD	KCNK7	abf	0.03	NA	NA	rs142262844	NA	NA	rs142262844
Brain_Hippocampus	MCP	KCNK7	abf	0.02	NA	NA	rs601100	NA	NA	rs601100
Brain_Hippocampus	MDD	KCNK7	abf	0.04	NA	NA	rs142262844	NA	NA	rs142262844
Brain_Hypothalamus	MCP	KCNK7	abf	0.17	NA	NA	rs10791819	NA	NA	rs10791819
Brain_Hypothalamus	MDD	KCNK7	abf	0.17	NA	NA	rs1346	NA	NA	rs1346
Brain_Nucleus_accumbens_basal_ganglia	MCP	KCNK7	abf	0.01	NA	NA	rs601100	NA	NA	rs601100
Brain_Nucleus_accumbens_basal_ganglia	MDD	KCNK7	abf	0.04	NA	NA	rs142262844	NA	NA	rs142262844
Brain_Putamen_basal_ganglia	MCP	KCNK7	abf	0.08	NA	NA	rs10750763	NA	NA	rs10750763
Brain_Putamen_basal_ganglia	MDD	KCNK7	abf	0.08	NA	NA	rs1346	NA	NA	rs1346
Brain_Spinal_cord_cervical_c-1	MCP	KCNK7	abf	0.02	NA	NA	rs481482	NA	NA	rs481482
Brain_Spinal_cord_cervical_c-1	MDD	KCNK7	abf	0.03	NA	NA	rs142262844	NA	NA	rs142262844
Brain_Substantia_nigra	MCP	KCNK7	abf	0.01	NA	NA	rs601100	NA	NA	rs601100
Brain_Substantia_nigra	MDD	KCNK7	abf	0.05	NA	NA	rs142262844	NA	NA	rs142262844
Brain_Amygdala	MCP	KLF7	abf	0.05	NA	NA	rs2111592	NA	NA	rs2111592
Brain_Amygdala	MDD	KLF7	abf	0.07	NA	NA	rs1920048	NA	NA	rs1920048
Brain_Anterior_cingulate_cortex_BA24	MCP	KLF7	abf	0.07	NA	NA	rs2111592	NA	NA	rs2111592
Brain_Anterior_cingulate_cortex_BA24	MDD	KLF7	abf	0.08	NA	NA	rs1076492	NA	NA	rs1076492
Brain_Caudate_basal_ganglia	MCP	KLF7	abf	0.06	NA	NA	rs2111592	NA	NA	rs2111592
Brain_Caudate_basal_ganglia	MDD	KLF7	abf	0.05	NA	NA	rs10187826	NA	NA	rs10187826
Brain_Cerebellar_Hemisphere	MCP	KLF7	abf	0.03	NA	NA	rs7586277	NA	NA	rs7586277
Brain_Cerebellar_Hemisphere	MDD	KLF7	abf	0.02	NA	NA	rs1920048	NA	NA	rs1920048
Brain_Cerebellum	MCP	KLF7	abf	0.07	NA	NA	rs2111592	NA	NA	rs2111592
Brain_Cerebellum	MDD	KLF7	abf	0.14	NA	NA	rs1920048	NA	NA	rs1920048
Brain_Cortex	MCP	KLF7	abf	0.04	NA	NA	rs2111592	NA	NA	rs2111592
Brain_Cortex	MDD	KLF7	abf	0.05	NA	NA	rs1920048	NA	NA	rs1920048
Brain_Frontal_Cortex_BA9	MCP	KLF7	abf	0.1	NA	NA	rs2111592	NA	NA	rs2111592
Brain_Frontal_Cortex_BA9	MDD	KLF7	abf	0.11	NA	NA	rs1920048	NA	NA	rs1920048
Brain_Hippocampus	MCP	KLF7	abf	0.05	NA	NA	rs2111592	NA	NA	rs2111592
Brain_Hippocampus	MDD	KLF7	abf	0.05	NA	NA	rs1920048	NA	NA	rs1920048
Brain_Hypothalamus	MCP	KLF7	abf	0.05	NA	NA	rs2111592	NA	NA	rs2111592
Brain_Hypothalamus	MDD	KLF7	abf	0.05	NA	NA	rs10187826	NA	NA	rs10187826
Brain_Nucleus_accumbens_basal_ganglia	MCP	KLF7	abf	0.1	NA	NA	rs2111592	NA	NA	rs2111592
Brain_Nucleus_accumbens_basal_ganglia	MDD	KLF7	abf	0.1	NA	NA	rs10187826	NA	NA	rs10187826
Brain_Putamen_basal_ganglia	MCP	KLF7	abf	0.05	NA	NA	rs2111592	NA	NA	rs2111592
Brain_Putamen_basal_ganglia	MDD	KLF7	abf	0.06	NA	NA	rs1920048	NA	NA	rs1920048
Brain_Spinal_cord_cervical_c-1	MCP	KLF7	abf	0.05	NA	NA	rs2111592	NA	NA	rs2111592
Brain_Spinal_cord_cervical_c-1	MDD	KLF7	abf	0.05	NA	NA	rs1920048	NA	NA	rs1920048
Brain_Substantia_nigra	MCP	KLF7	abf	0.06	NA	NA	rs2111592	NA	NA	rs2111592
Brain_Substantia_nigra	MDD	KLF7	abf	0.06	NA	NA	rs1920048	NA	NA	rs1920048
Brain_Amygdala	MCP	LTBP3	abf	0.01	NA	NA	rs601100	NA	NA	rs601100
Brain_Amygdala	MDD	LTBP3	abf	0.04	NA	NA	rs142262844	NA	NA	rs142262844
Brain_Anterior_cingulate_cortex_BA24	MCP	LTBP3	abf	0.01	NA	NA	rs601100	NA	NA	rs601100
Brain_Anterior_cingulate_cortex_BA24	MDD	LTBP3	abf	0.04	NA	NA	rs142262844	NA	NA	rs142262844
Brain_Caudate_basal_ganglia	MCP	LTBP3	abf	0.01	NA	NA	rs601100	NA	NA	rs601100
Brain_Caudate_basal_ganglia	MDD	LTBP3	abf	0.04	NA	NA	rs142262844	NA	NA	rs142262844
Brain_Cerebellar_Hemisphere	MCP	LTBP3	abf	0.01	NA	NA	rs601100	NA	NA	rs601100
Brain_Cerebellar_Hemisphere	MDD	LTBP3	abf	0.04	NA	NA	rs142262844	NA	NA	rs142262844
Brain_Cerebellum	MCP	LTBP3	abf	0.02	NA	NA	rs601100	NA	NA	rs601100
Brain_Cerebellum	MDD	LTBP3	abf	0.04	NA	NA	rs142262844	NA	NA	rs142262844
Brain_Cortex	MCP	LTBP3	abf	0.01	NA	NA	rs601100	NA	NA	rs601100
Brain_Cortex	MDD	LTBP3	abf	0.05	NA	NA	rs142262844	NA	NA	rs142262844
Brain_Frontal_Cortex_BA9	MCP	LTBP3	abf	0.01	NA	NA	rs601100	NA	NA	rs601100
Brain_Frontal_Cortex_BA9	MDD	LTBP3	abf	0.05	NA	NA	rs142262844	NA	NA	rs142262844
Brain_Hippocampus	MCP	LTBP3	abf	0.02	NA	NA	rs947791	NA	NA	rs947791
Brain_Hippocampus	MDD	LTBP3	abf	0.08	NA	NA	rs142262844	NA	NA	rs142262844
Brain_Hypothalamus	MCP	LTBP3	abf	0.02	NA	NA	rs601100	NA	NA	rs601100
Brain_Hypothalamus	MDD	LTBP3	abf	0.06	NA	NA	rs142262844	NA	NA	rs142262844
Brain_Nucleus_accumbens_basal_ganglia	MCP	LTBP3	abf	0.01	NA	NA	rs601100	NA	NA	rs601100
Brain_Nucleus_accumbens_basal_ganglia	MDD	LTBP3	abf	0.03	NA	NA	rs142262844	NA	NA	rs142262844
Brain_Putamen_basal_ganglia	MCP	LTBP3	abf	0.01	NA	NA	rs601100	NA	NA	rs601100
Brain_Putamen_basal_ganglia	MDD	LTBP3	abf	0.04	NA	NA	rs142262844	NA	NA	rs142262844
Brain_Spinal_cord_cervical_c-1	MCP	LTBP3	abf	0.02	NA	NA	rs601100	NA	NA	rs601100
Brain_Spinal_cord_cervical_c-1	MDD	LTBP3	abf	0.07	NA	NA	rs1346	NA	NA	rs1346
Brain_Substantia_nigra	MCP	LTBP3	abf	0.01	NA	NA	rs601100	NA	NA	rs601100
Brain_Substantia_nigra	MDD	LTBP3	abf	0.04	NA	NA	rs142262844	NA	NA	rs142262844
Brain_Amygdala	MCP	MAD1L1	abf	0.04	NA	NA	rs11760737	NA	NA	rs11760737
Brain_Amygdala	MDD	MAD1L1	abf	0.05	NA	NA	rs28528997	NA	NA	rs28528997
Brain_Anterior_cingulate_cortex_BA24	MCP	MAD1L1	abf	0.04	NA	NA	rs11760737	NA	NA	rs11760737
Brain_Anterior_cingulate_cortex_BA24	MDD	MAD1L1	abf	0.07	NA	NA	rs28528997	NA	NA	rs28528997
Brain_Caudate_basal_ganglia	MCP	MAD1L1	abf	0.05	NA	NA	rs11760737	NA	NA	rs11760737
Brain_Caudate_basal_ganglia	MDD	MAD1L1	abf	0.08	NA	NA	rs28528997	NA	NA	rs28528997
Brain_Cerebellar_Hemisphere	MCP	MAD1L1	abf	0.03	NA	NA	rs11760737	NA	NA	rs11760737
Brain_Cerebellar_Hemisphere	MDD	MAD1L1	abf	0.05	NA	NA	rs28528997	NA	NA	rs28528997
Brain_Cerebellum	MCP	MAD1L1	abf	0.03	NA	NA	rs11760737	NA	NA	rs11760737
Brain_Cerebellum	MDD	MAD1L1	abf	0.04	NA	NA	rs28528997	NA	NA	rs28528997
Brain_Cortex	MCP	MAD1L1	abf	0.05	NA	NA	rs6978112	NA	NA	rs6978112
Brain_Cortex	MDD	MAD1L1	abf	0.06	NA	NA	rs28528997	NA	NA	rs28528997
Brain_Frontal_Cortex_BA9	MCP	MAD1L1	abf	0.03	NA	NA	rs11760737	NA	NA	rs11760737
Brain_Frontal_Cortex_BA9	MDD	MAD1L1	abf	0.05	NA	NA	rs28528997	NA	NA	rs28528997
Brain_Hippocampus	MCP	MAD1L1	abf	0.03	NA	NA	rs11760737	NA	NA	rs11760737
Brain_Hippocampus	MDD	MAD1L1	abf	0.05	NA	NA	rs28528997	NA	NA	rs28528997
Brain_Hypothalamus	MCP	MAD1L1	abf	0.04	NA	NA	rs11760737	NA	NA	rs11760737
Brain_Hypothalamus	MDD	MAD1L1	abf	0.05	NA	NA	rs28528997	NA	NA	rs28528997
Brain_Nucleus_accumbens_basal_ganglia	MCP	MAD1L1	abf	0.07	NA	NA	rs6978112	NA	NA	rs6978112
Brain_Nucleus_accumbens_basal_ganglia	MDD	MAD1L1	abf	0.04	NA	NA	rs28528997	NA	NA	rs28528997
Brain_Putamen_basal_ganglia	MCP	MAD1L1	abf	0.04	NA	NA	rs11760737	NA	NA	rs11760737
Brain_Putamen_basal_ganglia	MDD	MAD1L1	abf	0.1	NA	NA	rs28528997	NA	NA	rs28528997
Brain_Spinal_cord_cervical_c-1	MCP	MAD1L1	abf	0.06	NA	NA	rs11760737	NA	NA	rs11760737
Brain_Spinal_cord_cervical_c-1	MDD	MAD1L1	abf	0.1	NA	NA	rs28528997	NA	NA	rs28528997
Brain_Substantia_nigra	MCP	MAD1L1	abf	0.04	NA	NA	rs11760737	NA	NA	rs11760737
Brain_Substantia_nigra	MDD	MAD1L1	abf	0.05	NA	NA	rs28528997	NA	NA	rs28528997
Brain_Amygdala	MCP	MAFK	abf	0.05	NA	NA	rs10224368	NA	NA	rs10224368
Brain_Amygdala	MDD	MAFK	abf	0.06	NA	NA	rs28528997	NA	NA	rs28528997
Brain_Anterior_cingulate_cortex_BA24	MCP	MAFK	abf	0.05	NA	NA	rs10224368	NA	NA	rs10224368
Brain_Anterior_cingulate_cortex_BA24	MDD	MAFK	abf	0.06	NA	NA	rs28528997	NA	NA	rs28528997
Brain_Caudate_basal_ganglia	MCP	MAFK	abf	0.05	NA	NA	rs10224368	NA	NA	rs10224368
Brain_Caudate_basal_ganglia	MDD	MAFK	abf	0.09	NA	NA	rs28528997	NA	NA	rs28528997
Brain_Cerebellar_Hemisphere	MCP	MAFK	abf	0.05	NA	NA	rs10224368	NA	NA	rs10224368
Brain_Cerebellar_Hemisphere	MDD	MAFK	abf	0.06	NA	NA	rs28528997	NA	NA	rs28528997
Brain_Cerebellum	MCP	MAFK	abf	0.05	NA	NA	rs10224368	NA	NA	rs10224368
Brain_Cerebellum	MDD	MAFK	abf	0.05	NA	NA	rs28528997	NA	NA	rs28528997
Brain_Cortex	MCP	MAFK	abf	0.04	NA	NA	rs10224368	NA	NA	rs10224368
Brain_Cortex	MDD	MAFK	abf	0.05	NA	NA	rs28528997	NA	NA	rs28528997
Brain_Frontal_Cortex_BA9	MCP	MAFK	abf	0.05	NA	NA	rs10224368	NA	NA	rs10224368
Brain_Frontal_Cortex_BA9	MDD	MAFK	abf	0.15	NA	NA	rs28528997	NA	NA	rs28528997
Brain_Hippocampus	MCP	MAFK	abf	0.05	NA	NA	rs10224368	NA	NA	rs10224368
Brain_Hippocampus	MDD	MAFK	abf	0.06	NA	NA	rs28528997	NA	NA	rs28528997
Brain_Hypothalamus	MCP	MAFK	abf	0.05	NA	NA	rs10224368	NA	NA	rs10224368
Brain_Hypothalamus	MDD	MAFK	abf	0.05	NA	NA	rs28528997	NA	NA	rs28528997
Brain_Nucleus_accumbens_basal_ganglia	MCP	MAFK	abf	0.05	NA	NA	rs10224368	NA	NA	rs10224368
Brain_Nucleus_accumbens_basal_ganglia	MDD	MAFK	abf	0.05	NA	NA	rs28528997	NA	NA	rs28528997
Brain_Putamen_basal_ganglia	MCP	MAFK	abf	0.04	NA	NA	rs10224368	NA	NA	rs10224368
Brain_Putamen_basal_ganglia	MDD	MAFK	abf	0.05	NA	NA	rs28528997	NA	NA	rs28528997
Brain_Spinal_cord_cervical_c-1	MCP	MAFK	abf	0.04	NA	NA	rs10224368	NA	NA	rs10224368
Brain_Spinal_cord_cervical_c-1	MDD	MAFK	abf	0.05	NA	NA	rs28528997	NA	NA	rs28528997
Brain_Substantia_nigra	MCP	MAFK	abf	0.05	NA	NA	rs10224368	NA	NA	rs10224368
Brain_Substantia_nigra	MDD	MAFK	abf	0.07	NA	NA	rs28528997	NA	NA	rs28528997
Brain_Amygdala	MCP	MAML3	abf	0.05	NA	NA	rs13136239	NA	NA	rs13136239
Brain_Amygdala	MDD	MAML3	abf	0.05	NA	NA	rs7674555	NA	NA	rs7674555
Brain_Anterior_cingulate_cortex_BA24	MCP	MAML3	abf	0.06	NA	NA	rs13136239	NA	NA	rs13136239
Brain_Anterior_cingulate_cortex_BA24	MDD	MAML3	abf	0.05	NA	NA	rs7674555	NA	NA	rs7674555
Brain_Caudate_basal_ganglia	MCP	MAML3	abf	0.04	NA	NA	rs13136239	NA	NA	rs13136239
Brain_Caudate_basal_ganglia	MDD	MAML3	abf	0.04	NA	NA	rs7674555	NA	NA	rs7674555
Brain_Cerebellar_Hemisphere	MCP	MAML3	abf	0.26	NA	NA	rs13136239	NA	NA	rs13136239
Brain_Cerebellar_Hemisphere	MDD	MAML3	abf	0.11	NA	NA	rs7674555	NA	NA	rs7674555
Brain_Cerebellum	MCP	MAML3	abf	0.05	NA	NA	rs13136239	NA	NA	rs13136239
Brain_Cerebellum	MDD	MAML3	abf	0.04	NA	NA	rs7674555	NA	NA	rs7674555
Brain_Cortex	MCP	MAML3	abf	0.1	NA	NA	rs13136239	NA	NA	rs13136239
Brain_Cortex	MDD	MAML3	abf	0.04	NA	NA	rs7674555	NA	NA	rs7674555
Brain_Frontal_Cortex_BA9	MCP	MAML3	abf	0.08	NA	NA	rs13136239	NA	NA	rs13136239
Brain_Frontal_Cortex_BA9	MDD	MAML3	abf	0.12	NA	NA	rs7696858	NA	NA	rs7696858
Brain_Hippocampus	MCP	MAML3	abf	0.05	NA	NA	rs13136239	NA	NA	rs13136239
Brain_Hippocampus	MDD	MAML3	abf	0.05	NA	NA	rs7674555	NA	NA	rs7674555
Brain_Hypothalamus	MCP	MAML3	abf	0.05	NA	NA	rs13136239	NA	NA	rs13136239
Brain_Hypothalamus	MDD	MAML3	abf	0.05	NA	NA	rs7674555	NA	NA	rs7674555
Brain_Nucleus_accumbens_basal_ganglia	MCP	MAML3	abf	0.15	NA	NA	rs13136239	NA	NA	rs13136239
Brain_Nucleus_accumbens_basal_ganglia	MDD	MAML3	abf	0.1	NA	NA	rs7696858	NA	NA	rs7696858
Brain_Putamen_basal_ganglia	MCP	MAML3	abf	0.11	NA	NA	rs13136239	NA	NA	rs13136239
Brain_Putamen_basal_ganglia	MDD	MAML3	abf	0.07	NA	NA	rs7674555	NA	NA	rs7674555
Brain_Spinal_cord_cervical_c-1	MCP	MAML3	abf	0.05	NA	NA	rs13136239	NA	NA	rs13136239
Brain_Spinal_cord_cervical_c-1	MDD	MAML3	abf	0.07	NA	NA	rs7674555	NA	NA	rs7674555
Brain_Substantia_nigra	MCP	MAML3	abf	0.06	NA	NA	rs13136239	NA	NA	rs13136239
Brain_Substantia_nigra	MDD	MAML3	abf	0.07	NA	NA	rs7674555	NA	NA	rs7674555
Brain_Amygdala	MCP	MDFIC	abf	0.11	NA	NA	rs1229762	NA	NA	rs1229762
Brain_Amygdala	MDD	MDFIC	abf	0.18	NA	NA	rs2189010	NA	NA	rs2189010
Brain_Anterior_cingulate_cortex_BA24	MCP	MDFIC	abf	0.11	NA	NA	rs1229762	NA	NA	rs1229762
Brain_Anterior_cingulate_cortex_BA24	MDD	MDFIC	abf	0.13	NA	NA	rs2189010	NA	NA	rs2189010
Brain_Caudate_basal_ganglia	MCP	MDFIC	abf	0.11	NA	NA	rs1229762	NA	NA	rs1229762
Brain_Caudate_basal_ganglia	MDD	MDFIC	abf	0.07	NA	NA	rs2189010	NA	NA	rs2189010
Brain_Cerebellar_Hemisphere	MCP	MDFIC	abf	0.06	NA	NA	rs1229762	NA	NA	rs1229762
Brain_Cerebellar_Hemisphere	MDD	MDFIC	abf	0.06	NA	NA	rs2189010	NA	NA	rs2189010
Brain_Cerebellum	MCP	MDFIC	abf	0.08	NA	NA	rs1229762	NA	NA	rs1229762
Brain_Cerebellum	MDD	MDFIC	abf	0.16	NA	NA	rs2189010	NA	NA	rs2189010
Brain_Cortex	MCP	MDFIC	abf	0.15	NA	NA	rs1229762	NA	NA	rs1229762
Brain_Cortex	MDD	MDFIC	abf	0.09	NA	NA	rs2189010	NA	NA	rs2189010
Brain_Frontal_Cortex_BA9	MCP	MDFIC	abf	0.1	NA	NA	rs1229762	NA	NA	rs1229762
Brain_Frontal_Cortex_BA9	MDD	MDFIC	abf	0.1	NA	NA	rs2189010	NA	NA	rs2189010
Brain_Hippocampus	MCP	MDFIC	abf	0.05	NA	NA	rs1229762	NA	NA	rs1229762
Brain_Hippocampus	MDD	MDFIC	abf	0.05	NA	NA	rs2189010	NA	NA	rs2189010
Brain_Hypothalamus	MCP	MDFIC	abf	0.08	NA	NA	rs1229762	NA	NA	rs1229762
Brain_Hypothalamus	MDD	MDFIC	abf	0.07	NA	NA	rs2189010	NA	NA	rs2189010
Brain_Nucleus_accumbens_basal_ganglia	MCP	MDFIC	abf	0.05	NA	NA	rs1229762	NA	NA	rs1229762
Brain_Nucleus_accumbens_basal_ganglia	MDD	MDFIC	abf	0.06	NA	NA	rs2189010	NA	NA	rs2189010
Brain_Putamen_basal_ganglia	MCP	MDFIC	abf	0.06	NA	NA	rs1229762	NA	NA	rs1229762
Brain_Putamen_basal_ganglia	MDD	MDFIC	abf	0.06	NA	NA	rs2189010	NA	NA	rs2189010
Brain_Spinal_cord_cervical_c-1	MCP	MDFIC	abf	0.08	NA	NA	rs1229762	NA	NA	rs1229762
Brain_Spinal_cord_cervical_c-1	MDD	MDFIC	abf	0.07	NA	NA	rs2189010	NA	NA	rs2189010
Brain_Substantia_nigra	MCP	MDFIC	abf	0.06	NA	NA	rs1229762	NA	NA	rs1229762
Brain_Substantia_nigra	MDD	MDFIC	abf	0.06	NA	NA	rs2189010	NA	NA	rs2189010
Brain_Amygdala	MCP	MDH1B	abf	0.05	NA	NA	rs2111592	NA	NA	rs2111592
Brain_Amygdala	MDD	MDH1B	abf	0.05	NA	NA	rs10187826	NA	NA	rs10187826
Brain_Anterior_cingulate_cortex_BA24	MCP	MDH1B	susie	0	30	rs55772859;rs7592120;rs62188629;rs6732156;rs7586192;rs7586277;rs7586399;rs7600286;rs2111593;rs62188630;rs2111592;rs1263686;rs1263674;rs4141428;rs72968228;rs1268864;rs1320930;rs1035265;rs17219514;rs10804156;rs11890054;rs723305;rs56404650;rs10211041;rs10187826;rs12617897;rs7557813;rs1990777;rs2216375;rs759663	rs2111592	20	rs7607406;rs2359682;rs4675627;rs4142019;rs1559028;rs1559027;rs10932160;rs2161067;rs1035348;rs2359684;rs4675630;rs6435346;rs6729613;rs11888576;rs6716757;rs1862088;rs4675638;rs952242;rs3828294;rs888620	rs6435346
Brain_Anterior_cingulate_cortex_BA24	MDD	MDH1B	susie	0	39	rs60818447;rs2269071;rs58942037;rs2284929;rs10932180;rs7568369;rs2037893;rs9630998;rs1920048;rs10195438;rs10172302;rs7593828;rs7608012;rs12694079;rs55772859;rs7592120;rs6732156;rs2111593;rs2111592;rs4141428;rs72968228;rs1268864;rs1320930;rs1035266;rs1035265;rs10804156;rs11890054;rs10932182;rs56404650;rs10211041;rs10187826;rs12617897;rs7557813;rs972189;rs2216375;rs759663;rs1076492;rs759661;rs11695409	rs1920048	20	rs7607406;rs2359682;rs4675627;rs4142019;rs1559028;rs1559027;rs10932160;rs2161067;rs1035348;rs2359684;rs4675630;rs6435346;rs6729613;rs11888576;rs6716757;rs1862088;rs4675638;rs952242;rs3828294;rs888620	rs6435346
Brain_Caudate_basal_ganglia	MCP	MDH1B	susie	0	30	rs55772859;rs7592120;rs62188629;rs6732156;rs7586192;rs7586277;rs7586399;rs7600286;rs2111593;rs62188630;rs2111592;rs1263686;rs1263674;rs4141428;rs72968228;rs1268864;rs1320930;rs1035265;rs17219514;rs10804156;rs11890054;rs723305;rs56404650;rs10211041;rs10187826;rs12617897;rs7557813;rs1990777;rs2216375;rs759663	rs2111592	9	rs6435346;rs6729613;rs11888576;rs6716757;rs1862088;rs4675638;rs952242;rs3828294;rs4488642	rs3828294
Brain_Caudate_basal_ganglia	MDD	MDH1B	susie	0	39	rs60818447;rs2269071;rs58942037;rs2284929;rs10932180;rs7568369;rs2037893;rs9630998;rs1920048;rs10195438;rs10172302;rs7593828;rs7608012;rs12694079;rs55772859;rs7592120;rs6732156;rs2111593;rs2111592;rs4141428;rs72968228;rs1268864;rs1320930;rs1035266;rs1035265;rs10804156;rs11890054;rs10932182;rs56404650;rs10211041;rs10187826;rs12617897;rs7557813;rs972189;rs2216375;rs759663;rs1076492;rs759661;rs11695409	rs1920048	9	rs6435346;rs6729613;rs11888576;rs6716757;rs1862088;rs4675638;rs952242;rs3828294;rs4488642	rs3828294
Brain_Cerebellar_Hemisphere	MCP	MDH1B	susie	0	30	rs55772859;rs7592120;rs62188629;rs6732156;rs7586192;rs7586277;rs7586399;rs7600286;rs2111593;rs62188630;rs2111592;rs1263686;rs1263674;rs4141428;rs72968228;rs1268864;rs1320930;rs1035265;rs17219514;rs10804156;rs11890054;rs723305;rs56404650;rs10211041;rs10187826;rs12617897;rs7557813;rs1990777;rs2216375;rs759663	rs2111592	13	rs6435346;rs6729613;rs11888576;rs6716757;rs1862088;rs4675638;rs952242;rs3828294;rs4488642;rs1862093;rs1862092;rs1862091;rs888620	rs3828294
Brain_Cerebellar_Hemisphere	MDD	MDH1B	susie	0	39	rs60818447;rs2269071;rs58942037;rs2284929;rs10932180;rs7568369;rs2037893;rs9630998;rs1920048;rs10195438;rs10172302;rs7593828;rs7608012;rs12694079;rs55772859;rs7592120;rs6732156;rs2111593;rs2111592;rs4141428;rs72968228;rs1268864;rs1320930;rs1035266;rs1035265;rs10804156;rs11890054;rs10932182;rs56404650;rs10211041;rs10187826;rs12617897;rs7557813;rs972189;rs2216375;rs759663;rs1076492;rs759661;rs11695409	rs1920048	13	rs6435346;rs6729613;rs11888576;rs6716757;rs1862088;rs4675638;rs952242;rs3828294;rs4488642;rs1862093;rs1862092;rs1862091;rs888620	rs3828294
Brain_Cerebellum	MCP	MDH1B	susie	0	30	rs55772859;rs7592120;rs62188629;rs6732156;rs7586192;rs7586277;rs7586399;rs7600286;rs2111593;rs62188630;rs2111592;rs1263686;rs1263674;rs4141428;rs72968228;rs1268864;rs1320930;rs1035265;rs17219514;rs10804156;rs11890054;rs723305;rs56404650;rs10211041;rs10187826;rs12617897;rs7557813;rs1990777;rs2216375;rs759663	rs2111592	4	rs6435346;rs6729613;rs3828294;rs4488642	rs3828294
Brain_Cerebellum	MDD	MDH1B	susie	0	39	rs60818447;rs2269071;rs58942037;rs2284929;rs10932180;rs7568369;rs2037893;rs9630998;rs1920048;rs10195438;rs10172302;rs7593828;rs7608012;rs12694079;rs55772859;rs7592120;rs6732156;rs2111593;rs2111592;rs4141428;rs72968228;rs1268864;rs1320930;rs1035266;rs1035265;rs10804156;rs11890054;rs10932182;rs56404650;rs10211041;rs10187826;rs12617897;rs7557813;rs972189;rs2216375;rs759663;rs1076492;rs759661;rs11695409	rs1920048	4	rs6435346;rs6729613;rs3828294;rs4488642	rs3828294
Brain_Cortex	MCP	MDH1B	susie	0	30	rs55772859;rs7592120;rs62188629;rs6732156;rs7586192;rs7586277;rs7586399;rs7600286;rs2111593;rs62188630;rs2111592;rs1263686;rs1263674;rs4141428;rs72968228;rs1268864;rs1320930;rs1035265;rs17219514;rs10804156;rs11890054;rs723305;rs56404650;rs10211041;rs10187826;rs12617897;rs7557813;rs1990777;rs2216375;rs759663	rs2111592	6	rs6435346;rs6729613;rs3828294;rs4488642;rs1862093;rs888620	rs3828294
Brain_Cortex	MDD	MDH1B	susie	0	39	rs60818447;rs2269071;rs58942037;rs2284929;rs10932180;rs7568369;rs2037893;rs9630998;rs1920048;rs10195438;rs10172302;rs7593828;rs7608012;rs12694079;rs55772859;rs7592120;rs6732156;rs2111593;rs2111592;rs4141428;rs72968228;rs1268864;rs1320930;rs1035266;rs1035265;rs10804156;rs11890054;rs10932182;rs56404650;rs10211041;rs10187826;rs12617897;rs7557813;rs972189;rs2216375;rs759663;rs1076492;rs759661;rs11695409	rs1920048	6	rs6435346;rs6729613;rs3828294;rs4488642;rs1862093;rs888620	rs3828294
Brain_Frontal_Cortex_BA9	MCP	MDH1B	susie	0	30	rs55772859;rs7592120;rs62188629;rs6732156;rs7586192;rs7586277;rs7586399;rs7600286;rs2111593;rs62188630;rs2111592;rs1263686;rs1263674;rs4141428;rs72968228;rs1268864;rs1320930;rs1035265;rs17219514;rs10804156;rs11890054;rs723305;rs56404650;rs10211041;rs10187826;rs12617897;rs7557813;rs1990777;rs2216375;rs759663	rs2111592	2	rs3828294;rs4488642	rs3828294
Brain_Frontal_Cortex_BA9	MDD	MDH1B	susie	0	39	rs60818447;rs2269071;rs58942037;rs2284929;rs10932180;rs7568369;rs2037893;rs9630998;rs1920048;rs10195438;rs10172302;rs7593828;rs7608012;rs12694079;rs55772859;rs7592120;rs6732156;rs2111593;rs2111592;rs4141428;rs72968228;rs1268864;rs1320930;rs1035266;rs1035265;rs10804156;rs11890054;rs10932182;rs56404650;rs10211041;rs10187826;rs12617897;rs7557813;rs972189;rs2216375;rs759663;rs1076492;rs759661;rs11695409	rs1920048	2	rs3828294;rs4488642	rs3828294
Brain_Hippocampus	MCP	MDH1B	abf	0.01	NA	NA	rs2111592	NA	NA	rs2111592
Brain_Hippocampus	MDD	MDH1B	abf	0.01	NA	NA	rs10187826	NA	NA	rs10187826
Brain_Hypothalamus	MCP	MDH1B	susie	0	30	rs55772859;rs7592120;rs62188629;rs6732156;rs7586192;rs7586277;rs7586399;rs7600286;rs2111593;rs62188630;rs2111592;rs1263686;rs1263674;rs4141428;rs72968228;rs1268864;rs1320930;rs1035265;rs17219514;rs10804156;rs11890054;rs723305;rs56404650;rs10211041;rs10187826;rs12617897;rs7557813;rs1990777;rs2216375;rs759663	rs2111592	11	rs4488642;rs1862093;rs1862092;rs1862091;rs888620;rs111824444;rs10181234;rs4675639;rs7582269;rs7596719;rs7589988	rs7589988
Brain_Hypothalamus	MDD	MDH1B	susie	0	39	rs60818447;rs2269071;rs58942037;rs2284929;rs10932180;rs7568369;rs2037893;rs9630998;rs1920048;rs10195438;rs10172302;rs7593828;rs7608012;rs12694079;rs55772859;rs7592120;rs6732156;rs2111593;rs2111592;rs4141428;rs72968228;rs1268864;rs1320930;rs1035266;rs1035265;rs10804156;rs11890054;rs10932182;rs56404650;rs10211041;rs10187826;rs12617897;rs7557813;rs972189;rs2216375;rs759663;rs1076492;rs759661;rs11695409	rs1920048	11	rs4488642;rs1862093;rs1862092;rs1862091;rs888620;rs111824444;rs10181234;rs4675639;rs7582269;rs7596719;rs7589988	rs7589988
Brain_Nucleus_accumbens_basal_ganglia	MCP	MDH1B	susie	0	30	rs55772859;rs7592120;rs62188629;rs6732156;rs7586192;rs7586277;rs7586399;rs7600286;rs2111593;rs62188630;rs2111592;rs1263686;rs1263674;rs4141428;rs72968228;rs1268864;rs1320930;rs1035265;rs17219514;rs10804156;rs11890054;rs723305;rs56404650;rs10211041;rs10187826;rs12617897;rs7557813;rs1990777;rs2216375;rs759663	rs2111592	6	rs3828294;rs4488642;rs1862093;rs1862092;rs1862091;rs888620	rs3828294
Brain_Nucleus_accumbens_basal_ganglia	MDD	MDH1B	susie	0	39	rs60818447;rs2269071;rs58942037;rs2284929;rs10932180;rs7568369;rs2037893;rs9630998;rs1920048;rs10195438;rs10172302;rs7593828;rs7608012;rs12694079;rs55772859;rs7592120;rs6732156;rs2111593;rs2111592;rs4141428;rs72968228;rs1268864;rs1320930;rs1035266;rs1035265;rs10804156;rs11890054;rs10932182;rs56404650;rs10211041;rs10187826;rs12617897;rs7557813;rs972189;rs2216375;rs759663;rs1076492;rs759661;rs11695409	rs1920048	6	rs3828294;rs4488642;rs1862093;rs1862092;rs1862091;rs888620	rs3828294
Brain_Putamen_basal_ganglia	MCP	MDH1B	susie	0	30	rs55772859;rs7592120;rs62188629;rs6732156;rs7586192;rs7586277;rs7586399;rs7600286;rs2111593;rs62188630;rs2111592;rs1263686;rs1263674;rs4141428;rs72968228;rs1268864;rs1320930;rs1035265;rs17219514;rs10804156;rs11890054;rs723305;rs56404650;rs10211041;rs10187826;rs12617897;rs7557813;rs1990777;rs2216375;rs759663	rs2111592	6	rs6435346;rs6729613;rs6716757;rs1862088;rs3828294;rs4488642	rs3828294
Brain_Putamen_basal_ganglia	MDD	MDH1B	susie	0	39	rs60818447;rs2269071;rs58942037;rs2284929;rs10932180;rs7568369;rs2037893;rs9630998;rs1920048;rs10195438;rs10172302;rs7593828;rs7608012;rs12694079;rs55772859;rs7592120;rs6732156;rs2111593;rs2111592;rs4141428;rs72968228;rs1268864;rs1320930;rs1035266;rs1035265;rs10804156;rs11890054;rs10932182;rs56404650;rs10211041;rs10187826;rs12617897;rs7557813;rs972189;rs2216375;rs759663;rs1076492;rs759661;rs11695409	rs1920048	6	rs6435346;rs6729613;rs6716757;rs1862088;rs3828294;rs4488642	rs3828294
Brain_Spinal_cord_cervical_c-1	MCP	MDH1B	abf	0.05	NA	NA	rs2111592	NA	NA	rs2111592
Brain_Spinal_cord_cervical_c-1	MDD	MDH1B	abf	0.05	NA	NA	rs1920048	NA	NA	rs1920048
Brain_Substantia_nigra	MCP	MDH1B	abf	0.04	NA	NA	rs2111592	NA	NA	rs2111592
Brain_Substantia_nigra	MDD	MDH1B	abf	0.04	NA	NA	rs10187826	NA	NA	rs10187826
Brain_Amygdala	MCP	METTL21A	abf	0.06	NA	NA	rs2111592	NA	NA	rs2111592
Brain_Amygdala	MDD	METTL21A	abf	0.06	NA	NA	rs10187826	NA	NA	rs10187826
Brain_Anterior_cingulate_cortex_BA24	MCP	METTL21A	abf	0.05	NA	NA	rs7586277	NA	NA	rs7586277
Brain_Anterior_cingulate_cortex_BA24	MDD	METTL21A	abf	0.05	NA	NA	rs10187826	NA	NA	rs10187826
Brain_Caudate_basal_ganglia	MCP	METTL21A	abf	0.06	NA	NA	rs2111592	NA	NA	rs2111592
Brain_Caudate_basal_ganglia	MDD	METTL21A	abf	0.06	NA	NA	rs10187826	NA	NA	rs10187826
Brain_Cerebellar_Hemisphere	MCP	METTL21A	abf	0.03	NA	NA	rs2111592	NA	NA	rs2111592
Brain_Cerebellar_Hemisphere	MDD	METTL21A	abf	0.03	NA	NA	rs10187826	NA	NA	rs10187826
Brain_Cerebellum	MCP	METTL21A	abf	0.06	NA	NA	rs62188629	NA	NA	rs62188629
Brain_Cerebellum	MDD	METTL21A	abf	0.06	NA	NA	rs1920048	NA	NA	rs1920048
Brain_Cortex	MCP	METTL21A	abf	0.06	NA	NA	rs7586277	NA	NA	rs7586277
Brain_Cortex	MDD	METTL21A	abf	0.05	NA	NA	rs10187826	NA	NA	rs10187826
Brain_Frontal_Cortex_BA9	MCP	METTL21A	susie	0	29	rs55772859;rs7592120;rs62188629;rs6732156;rs7586192;rs7586277;rs7586399;rs7600286;rs2111593;rs62188630;rs2111592;rs1263686;rs1263674;rs4141428;rs72968228;rs1268864;rs1035265;rs17219514;rs10804156;rs11890054;rs723305;rs56404650;rs10211041;rs10187826;rs12617897;rs7557813;rs1990777;rs2216375;rs759663	rs2111592	76	rs2551656;rs2551657;rs2709364;rs2709365;rs2551658;rs2709366;rs2551659;rs2709367;rs2709368;rs2709370;rs2551639;rs889895;rs2551641;rs2709356;rs2709357;rs2551642;rs2709398;rs2709399;rs2709400;rs2551917;rs2709402;rs2709403;rs2709404;rs2709378;rs2709381;rs2551919;rs2551920;rs2709385;rs2551921;rs2551643;rs2551923;rs2709387;rs2709388;rs2551924;rs2709389;rs34903544;rs2551646;rs2551647;rs2709392;rs2247053;rs2952766;rs2464978;rs34775277;rs2709362;rs13029936;rs2551928;rs1806584;rs1045780;rs6785;rs2551929;rs35371479;rs2256941;rs2551930;rs2709396;rs2709395;rs2551931;rs2551951;rs2551950;rs2551949;rs2709416;rs2551948;rs2551947;rs2551945;rs2551943;rs2551942;rs72958143;rs2551940;rs2952769;rs2709372;rs2464975;rs35796555;rs2551967;rs2551970;rs2551971;rs2551974;rs1055229	rs2551971
Brain_Frontal_Cortex_BA9	MDD	METTL21A	susie	0	35	rs2269071;rs58942037;rs2284929;rs10932180;rs7568369;rs2037893;rs9630998;rs1920048;rs10195438;rs10172302;rs7593828;rs7608012;rs12694079;rs6732156;rs2111593;rs4141428;rs1268864;rs1320930;rs1035266;rs1035265;rs10804156;rs1920049;rs11890054;rs10932182;rs10221711;rs10211041;rs10187826;rs12617897;rs7557813;rs972189;rs759663;rs1076492;rs759661;rs960379;rs11695409	rs1920048	76	rs2551656;rs2551657;rs2709364;rs2709365;rs2551658;rs2709366;rs2551659;rs2709367;rs2709368;rs2709370;rs2551639;rs889895;rs2551641;rs2709356;rs2709357;rs2551642;rs2709398;rs2709399;rs2709400;rs2551917;rs2709402;rs2709403;rs2709404;rs2709378;rs2709381;rs2551919;rs2551920;rs2709385;rs2551921;rs2551643;rs2551923;rs2709387;rs2709388;rs2551924;rs2709389;rs34903544;rs2551646;rs2551647;rs2709392;rs2247053;rs2952766;rs2464978;rs34775277;rs2709362;rs13029936;rs2551928;rs1806584;rs1045780;rs6785;rs2551929;rs35371479;rs2256941;rs2551930;rs2709396;rs2709395;rs2551931;rs2551951;rs2551950;rs2551949;rs2709416;rs2551948;rs2551947;rs2551945;rs2551943;rs2551942;rs72958143;rs2551940;rs2952769;rs2709372;rs2464975;rs35796555;rs2551967;rs2551970;rs2551971;rs2551974;rs1055229	rs2551971
Brain_Hippocampus	MCP	METTL21A	abf	0.05	NA	NA	rs2111592	NA	NA	rs2111592
Brain_Hippocampus	MDD	METTL21A	abf	0.05	NA	NA	rs1920048	NA	NA	rs1920048
Brain_Hypothalamus	MCP	METTL21A	abf	0.05	NA	NA	rs2111592	NA	NA	rs2111592
Brain_Hypothalamus	MDD	METTL21A	abf	0.05	NA	NA	rs10187826	NA	NA	rs10187826
Brain_Nucleus_accumbens_basal_ganglia	MCP	METTL21A	abf	0.05	NA	NA	rs2111592	NA	NA	rs2111592
Brain_Nucleus_accumbens_basal_ganglia	MDD	METTL21A	abf	0.06	NA	NA	rs1920048	NA	NA	rs1920048
Brain_Putamen_basal_ganglia	MCP	METTL21A	abf	0.08	NA	NA	rs2111592	NA	NA	rs2111592
Brain_Putamen_basal_ganglia	MDD	METTL21A	abf	0.07	NA	NA	rs10187826	NA	NA	rs10187826
Brain_Spinal_cord_cervical_c-1	MCP	METTL21A	abf	0.05	NA	NA	rs2111592	NA	NA	rs2111592
Brain_Spinal_cord_cervical_c-1	MDD	METTL21A	abf	0.05	NA	NA	rs10187826	NA	NA	rs10187826
Brain_Substantia_nigra	MCP	METTL21A	abf	0.07	NA	NA	rs2111592	NA	NA	rs2111592
Brain_Substantia_nigra	MDD	METTL21A	abf	0.07	NA	NA	rs10187826	NA	NA	rs10187826
Brain_Amygdala	MCP	MICALL2	abf	0.11	NA	NA	rs10224368	NA	NA	rs10224368
Brain_Amygdala	MDD	MICALL2	abf	0.06	NA	NA	rs62435127	NA	NA	rs62435127
Brain_Anterior_cingulate_cortex_BA24	MCP	MICALL2	abf	0.06	NA	NA	rs10224368	NA	NA	rs10224368
Brain_Anterior_cingulate_cortex_BA24	MDD	MICALL2	abf	0.05	NA	NA	rs62435127	NA	NA	rs62435127
Brain_Caudate_basal_ganglia	MCP	MICALL2	abf	0.04	NA	NA	rs10224368	NA	NA	rs10224368
Brain_Caudate_basal_ganglia	MDD	MICALL2	abf	0.05	NA	NA	rs73046339	NA	NA	rs73046339
Brain_Cerebellar_Hemisphere	MCP	MICALL2	abf	0.04	NA	NA	rs10224368	NA	NA	rs10224368
Brain_Cerebellar_Hemisphere	MDD	MICALL2	abf	0.07	NA	NA	rs62435127	NA	NA	rs62435127
Brain_Cerebellum	MCP	MICALL2	abf	0.05	NA	NA	rs10224368	NA	NA	rs10224368
Brain_Cerebellum	MDD	MICALL2	abf	0.04	NA	NA	rs62435127	NA	NA	rs62435127
Brain_Cortex	MCP	MICALL2	abf	0.08	NA	NA	rs10224368	NA	NA	rs10224368
Brain_Cortex	MDD	MICALL2	abf	0.04	NA	NA	rs62435127	NA	NA	rs62435127
Brain_Frontal_Cortex_BA9	MCP	MICALL2	abf	0.04	NA	NA	rs10224368	NA	NA	rs10224368
Brain_Frontal_Cortex_BA9	MDD	MICALL2	abf	0.06	NA	NA	rs62435127	NA	NA	rs62435127
Brain_Hippocampus	MCP	MICALL2	abf	0.04	NA	NA	rs10224368	NA	NA	rs10224368
Brain_Hippocampus	MDD	MICALL2	abf	0.06	NA	NA	rs73046339	NA	NA	rs73046339
Brain_Hypothalamus	MCP	MICALL2	abf	0.05	NA	NA	rs10224368	NA	NA	rs10224368
Brain_Hypothalamus	MDD	MICALL2	abf	0.07	NA	NA	rs73046339	NA	NA	rs73046339
Brain_Nucleus_accumbens_basal_ganglia	MCP	MICALL2	abf	0.08	NA	NA	rs10224368	NA	NA	rs10224368
Brain_Nucleus_accumbens_basal_ganglia	MDD	MICALL2	abf	0.06	NA	NA	rs62435127	NA	NA	rs62435127
Brain_Putamen_basal_ganglia	MCP	MICALL2	abf	0.04	NA	NA	rs10224368	NA	NA	rs10224368
Brain_Putamen_basal_ganglia	MDD	MICALL2	abf	0.05	NA	NA	rs62435127	NA	NA	rs62435127
Brain_Spinal_cord_cervical_c-1	MCP	MICALL2	abf	0.05	NA	NA	rs10224368	NA	NA	rs10224368
Brain_Spinal_cord_cervical_c-1	MDD	MICALL2	abf	0.06	NA	NA	rs73046339	NA	NA	rs73046339
Brain_Substantia_nigra	MCP	MICALL2	abf	0.05	NA	NA	rs10224368	NA	NA	rs10224368
Brain_Substantia_nigra	MDD	MICALL2	abf	0.08	NA	NA	rs62435127	NA	NA	rs62435127
Brain_Amygdala	MCP	MRM2	susie	0	73	rs57234495;rs11973114;rs55934553;rs4719331;rs7787341;rs7788921;rs7791637;rs11770612;rs60346318;rs28705934;rs4721140;rs34040190;rs62436669;rs73048106;rs7791299;rs7791899;rs62442895;rs10267593;rs7807014;rs11771828;rs11767515;rs11767036;rs11767040;rs56403963;rs28728306;rs73050128;rs10268609;rs1403175;rs60595248;rs62442910;rs78443464;rs62442913;rs61409925;rs62442924;rs11768212;rs11773627;rs62442944;rs3996329;rs11764780;rs55790766;rs34809719;rs11764590;rs868754;rs56305291;rs56180486;rs11514731;rs62444881;rs55988458;rs56016347;rs11762545;rs11762636;rs55773130;rs55952733;rs55993248;rs4470910;rs28528997;rs1533827;rs55683212;rs56226325;rs11763750;rs11766468;rs62444906;rs62444907;rs9639202;rs55770986;rs9969125;rs55893771;rs55810445;rs11760737;rs4719416;rs62444919;rs11772627;rs3823624	rs11760737	17	rs745566;rs745565;rs733611;rs35629140;rs7781856;rs6951493;rs6461233;rs2159044;rs71525363;rs35791351;rs3757437;rs3757439;rs3757440;rs7787274;rs7810970;rs34418140;rs7799006	rs745565
Brain_Amygdala	MDD	MRM2	susie	0	44	rs11769866;rs11764159;rs55995895;rs62434666;rs56758848;rs10268797;rs4721096;rs10228189;rs4721098;rs73046323;rs58169303;rs62435127;rs73046334;rs11766944;rs73046339;rs62435130;rs56070303;rs62435132;rs11764124;rs11764337;rs56256289;rs11763813;rs62442924;rs62442944;rs55988458;rs56016347;rs11762545;rs11762636;rs55773130;rs55952733;rs55993248;rs4470910;rs28528997;rs1533827;rs55683212;rs11763750;rs62444907;rs9639202;rs55770986;rs55810445;rs11760737;rs62444919;rs11772627;rs3823624	rs28528997	17	rs745566;rs745565;rs733611;rs35629140;rs7781856;rs6951493;rs6461233;rs2159044;rs71525363;rs35791351;rs3757437;rs3757439;rs3757440;rs7787274;rs7810970;rs34418140;rs7799006	rs745565
Brain_Anterior_cingulate_cortex_BA24	MCP	MRM2	susie	0	73	rs57234495;rs11973114;rs55934553;rs4719331;rs7787341;rs7788921;rs7791637;rs11770612;rs60346318;rs28705934;rs4721140;rs34040190;rs62436669;rs73048106;rs7791299;rs7791899;rs62442895;rs10267593;rs7807014;rs11771828;rs11767515;rs11767036;rs11767040;rs56403963;rs28728306;rs73050128;rs10268609;rs1403175;rs60595248;rs62442910;rs78443464;rs62442913;rs61409925;rs62442924;rs11768212;rs11773627;rs62442944;rs3996329;rs11764780;rs55790766;rs34809719;rs11764590;rs868754;rs56305291;rs56180486;rs11514731;rs62444881;rs55988458;rs56016347;rs11762545;rs11762636;rs55773130;rs55952733;rs55993248;rs4470910;rs28528997;rs1533827;rs55683212;rs56226325;rs11763750;rs11766468;rs62444906;rs62444907;rs9639202;rs55770986;rs9969125;rs55893771;rs55810445;rs11760737;rs4719416;rs62444919;rs11772627;rs3823624	rs11760737	16	rs745565;rs733611;rs35629140;rs7781856;rs6951493;rs6461233;rs71525363;rs35791351;rs3757437;rs3757439;rs3757440;rs7787274;rs7810970;rs34418140;rs7799006;rs11984133	rs3757440
Brain_Anterior_cingulate_cortex_BA24	MDD	MRM2	susie	0	44	rs11769866;rs11764159;rs55995895;rs62434666;rs56758848;rs10268797;rs4721096;rs10228189;rs4721098;rs73046323;rs58169303;rs62435127;rs73046334;rs11766944;rs73046339;rs62435130;rs56070303;rs62435132;rs11764124;rs11764337;rs56256289;rs11763813;rs62442924;rs62442944;rs55988458;rs56016347;rs11762545;rs11762636;rs55773130;rs55952733;rs55993248;rs4470910;rs28528997;rs1533827;rs55683212;rs11763750;rs62444907;rs9639202;rs55770986;rs55810445;rs11760737;rs62444919;rs11772627;rs3823624	rs28528997	16	rs745565;rs733611;rs35629140;rs7781856;rs6951493;rs6461233;rs71525363;rs35791351;rs3757437;rs3757439;rs3757440;rs7787274;rs7810970;rs34418140;rs7799006;rs11984133	rs3757440
Brain_Caudate_basal_ganglia	MCP	MRM2	susie	0	73	rs57234495;rs11973114;rs55934553;rs4719331;rs7787341;rs7788921;rs7791637;rs11770612;rs60346318;rs28705934;rs4721140;rs34040190;rs62436669;rs73048106;rs7791299;rs7791899;rs62442895;rs10267593;rs7807014;rs11771828;rs11767515;rs11767036;rs11767040;rs56403963;rs28728306;rs73050128;rs10268609;rs1403175;rs60595248;rs62442910;rs78443464;rs62442913;rs61409925;rs62442924;rs11768212;rs11773627;rs62442944;rs3996329;rs11764780;rs55790766;rs34809719;rs11764590;rs868754;rs56305291;rs56180486;rs11514731;rs62444881;rs55988458;rs56016347;rs11762545;rs11762636;rs55773130;rs55952733;rs55993248;rs4470910;rs28528997;rs1533827;rs55683212;rs56226325;rs11763750;rs11766468;rs62444906;rs62444907;rs9639202;rs55770986;rs9969125;rs55893771;rs55810445;rs11760737;rs4719416;rs62444919;rs11772627;rs3823624	rs11760737	15	rs35629140;rs7781856;rs6951493;rs6461233;rs2159044;rs4719462;rs71525363;rs35791351;rs3757437;rs3757439;rs3757440;rs7787274;rs7810970;rs34418140;rs7799006	rs4719462
Brain_Caudate_basal_ganglia	MDD	MRM2	susie	0	44	rs11769866;rs11764159;rs55995895;rs62434666;rs56758848;rs10268797;rs4721096;rs10228189;rs4721098;rs73046323;rs58169303;rs62435127;rs73046334;rs11766944;rs73046339;rs62435130;rs56070303;rs62435132;rs11764124;rs11764337;rs56256289;rs11763813;rs62442924;rs62442944;rs55988458;rs56016347;rs11762545;rs11762636;rs55773130;rs55952733;rs55993248;rs4470910;rs28528997;rs1533827;rs55683212;rs11763750;rs62444907;rs9639202;rs55770986;rs55810445;rs11760737;rs62444919;rs11772627;rs3823624	rs28528997	15	rs35629140;rs7781856;rs6951493;rs6461233;rs2159044;rs4719462;rs71525363;rs35791351;rs3757437;rs3757439;rs3757440;rs7787274;rs7810970;rs34418140;rs7799006	rs4719462
Brain_Cerebellar_Hemisphere	MCP	MRM2	susie	0	73	rs57234495;rs11973114;rs55934553;rs4719331;rs7787341;rs7788921;rs7791637;rs11770612;rs60346318;rs28705934;rs4721140;rs34040190;rs62436669;rs73048106;rs7791299;rs7791899;rs62442895;rs10267593;rs7807014;rs11771828;rs11767515;rs11767036;rs11767040;rs56403963;rs28728306;rs73050128;rs10268609;rs1403175;rs60595248;rs62442910;rs78443464;rs62442913;rs61409925;rs62442924;rs11768212;rs11773627;rs62442944;rs3996329;rs11764780;rs55790766;rs34809719;rs11764590;rs868754;rs56305291;rs56180486;rs11514731;rs62444881;rs55988458;rs56016347;rs11762545;rs11762636;rs55773130;rs55952733;rs55993248;rs4470910;rs28528997;rs1533827;rs55683212;rs56226325;rs11763750;rs11766468;rs62444906;rs62444907;rs9639202;rs55770986;rs9969125;rs55893771;rs55810445;rs11760737;rs4719416;rs62444919;rs11772627;rs3823624	rs11760737	13	rs35629140;rs7781856;rs6951493;rs6461233;rs71525363;rs35791351;rs3757437;rs3757439;rs3757440;rs7787274;rs7810970;rs34418140;rs7799006	rs71525363
Brain_Cerebellar_Hemisphere	MDD	MRM2	susie	0	44	rs11769866;rs11764159;rs55995895;rs62434666;rs56758848;rs10268797;rs4721096;rs10228189;rs4721098;rs73046323;rs58169303;rs62435127;rs73046334;rs11766944;rs73046339;rs62435130;rs56070303;rs62435132;rs11764124;rs11764337;rs56256289;rs11763813;rs62442924;rs62442944;rs55988458;rs56016347;rs11762545;rs11762636;rs55773130;rs55952733;rs55993248;rs4470910;rs28528997;rs1533827;rs55683212;rs11763750;rs62444907;rs9639202;rs55770986;rs55810445;rs11760737;rs62444919;rs11772627;rs3823624	rs28528997	13	rs35629140;rs7781856;rs6951493;rs6461233;rs71525363;rs35791351;rs3757437;rs3757439;rs3757440;rs7787274;rs7810970;rs34418140;rs7799006	rs71525363
Brain_Cerebellum	MCP	MRM2	susie	0	73	rs57234495;rs11973114;rs55934553;rs4719331;rs7787341;rs7788921;rs7791637;rs11770612;rs60346318;rs28705934;rs4721140;rs34040190;rs62436669;rs73048106;rs7791299;rs7791899;rs62442895;rs10267593;rs7807014;rs11771828;rs11767515;rs11767036;rs11767040;rs56403963;rs28728306;rs73050128;rs10268609;rs1403175;rs60595248;rs62442910;rs78443464;rs62442913;rs61409925;rs62442924;rs11768212;rs11773627;rs62442944;rs3996329;rs11764780;rs55790766;rs34809719;rs11764590;rs868754;rs56305291;rs56180486;rs11514731;rs62444881;rs55988458;rs56016347;rs11762545;rs11762636;rs55773130;rs55952733;rs55993248;rs4470910;rs28528997;rs1533827;rs55683212;rs56226325;rs11763750;rs11766468;rs62444906;rs62444907;rs9639202;rs55770986;rs9969125;rs55893771;rs55810445;rs11760737;rs4719416;rs62444919;rs11772627;rs3823624	rs11760737	14	rs745566;rs745565;rs35629140;rs7781856;rs6951493;rs71525363;rs35791351;rs3757437;rs3757439;rs3757440;rs7787274;rs7810970;rs34418140;rs7799006	rs71525363
Brain_Cerebellum	MDD	MRM2	susie	0	44	rs11769866;rs11764159;rs55995895;rs62434666;rs56758848;rs10268797;rs4721096;rs10228189;rs4721098;rs73046323;rs58169303;rs62435127;rs73046334;rs11766944;rs73046339;rs62435130;rs56070303;rs62435132;rs11764124;rs11764337;rs56256289;rs11763813;rs62442924;rs62442944;rs55988458;rs56016347;rs11762545;rs11762636;rs55773130;rs55952733;rs55993248;rs4470910;rs28528997;rs1533827;rs55683212;rs11763750;rs62444907;rs9639202;rs55770986;rs55810445;rs11760737;rs62444919;rs11772627;rs3823624	rs28528997	14	rs745566;rs745565;rs35629140;rs7781856;rs6951493;rs71525363;rs35791351;rs3757437;rs3757439;rs3757440;rs7787274;rs7810970;rs34418140;rs7799006	rs71525363
Brain_Cortex	MCP	MRM2	susie	0	73	rs57234495;rs11973114;rs55934553;rs4719331;rs7787341;rs7788921;rs7791637;rs11770612;rs60346318;rs28705934;rs4721140;rs34040190;rs62436669;rs73048106;rs7791299;rs7791899;rs62442895;rs10267593;rs7807014;rs11771828;rs11767515;rs11767036;rs11767040;rs56403963;rs28728306;rs73050128;rs10268609;rs1403175;rs60595248;rs62442910;rs78443464;rs62442913;rs61409925;rs62442924;rs11768212;rs11773627;rs62442944;rs3996329;rs11764780;rs55790766;rs34809719;rs11764590;rs868754;rs56305291;rs56180486;rs11514731;rs62444881;rs55988458;rs56016347;rs11762545;rs11762636;rs55773130;rs55952733;rs55993248;rs4470910;rs28528997;rs1533827;rs55683212;rs56226325;rs11763750;rs11766468;rs62444906;rs62444907;rs9639202;rs55770986;rs9969125;rs55893771;rs55810445;rs11760737;rs4719416;rs62444919;rs11772627;rs3823624	rs11760737	13	rs35629140;rs7781856;rs2159044;rs4719462;rs71525363;rs35791351;rs3757437;rs3757439;rs3757440;rs7787274;rs7810970;rs34418140;rs7799006	rs3757437
Brain_Cortex	MDD	MRM2	susie	0	44	rs11769866;rs11764159;rs55995895;rs62434666;rs56758848;rs10268797;rs4721096;rs10228189;rs4721098;rs73046323;rs58169303;rs62435127;rs73046334;rs11766944;rs73046339;rs62435130;rs56070303;rs62435132;rs11764124;rs11764337;rs56256289;rs11763813;rs62442924;rs62442944;rs55988458;rs56016347;rs11762545;rs11762636;rs55773130;rs55952733;rs55993248;rs4470910;rs28528997;rs1533827;rs55683212;rs11763750;rs62444907;rs9639202;rs55770986;rs55810445;rs11760737;rs62444919;rs11772627;rs3823624	rs28528997	13	rs35629140;rs7781856;rs2159044;rs4719462;rs71525363;rs35791351;rs3757437;rs3757439;rs3757440;rs7787274;rs7810970;rs34418140;rs7799006	rs3757437
Brain_Frontal_Cortex_BA9	MCP	MRM2	susie	0	73	rs57234495;rs11973114;rs55934553;rs4719331;rs7787341;rs7788921;rs7791637;rs11770612;rs60346318;rs28705934;rs4721140;rs34040190;rs62436669;rs73048106;rs7791299;rs7791899;rs62442895;rs10267593;rs7807014;rs11771828;rs11767515;rs11767036;rs11767040;rs56403963;rs28728306;rs73050128;rs10268609;rs1403175;rs60595248;rs62442910;rs78443464;rs62442913;rs61409925;rs62442924;rs11768212;rs11773627;rs62442944;rs3996329;rs11764780;rs55790766;rs34809719;rs11764590;rs868754;rs56305291;rs56180486;rs11514731;rs62444881;rs55988458;rs56016347;rs11762545;rs11762636;rs55773130;rs55952733;rs55993248;rs4470910;rs28528997;rs1533827;rs55683212;rs56226325;rs11763750;rs11766468;rs62444906;rs62444907;rs9639202;rs55770986;rs9969125;rs55893771;rs55810445;rs11760737;rs4719416;rs62444919;rs11772627;rs3823624	rs11760737	16	rs745565;rs733611;rs35629140;rs7781856;rs2159044;rs4719462;rs71525363;rs35791351;rs3757437;rs3757439;rs3757440;rs7787274;rs7810970;rs34418140;rs7799006;rs11984133	rs4719462
Brain_Frontal_Cortex_BA9	MDD	MRM2	susie	0	44	rs11769866;rs11764159;rs55995895;rs62434666;rs56758848;rs10268797;rs4721096;rs10228189;rs4721098;rs73046323;rs58169303;rs62435127;rs73046334;rs11766944;rs73046339;rs62435130;rs56070303;rs62435132;rs11764124;rs11764337;rs56256289;rs11763813;rs62442924;rs62442944;rs55988458;rs56016347;rs11762545;rs11762636;rs55773130;rs55952733;rs55993248;rs4470910;rs28528997;rs1533827;rs55683212;rs11763750;rs62444907;rs9639202;rs55770986;rs55810445;rs11760737;rs62444919;rs11772627;rs3823624	rs28528997	16	rs745565;rs733611;rs35629140;rs7781856;rs2159044;rs4719462;rs71525363;rs35791351;rs3757437;rs3757439;rs3757440;rs7787274;rs7810970;rs34418140;rs7799006;rs11984133	rs4719462
Brain_Hippocampus	MCP	MRM2	susie	0	73	rs57234495;rs11973114;rs55934553;rs4719331;rs7787341;rs7788921;rs7791637;rs11770612;rs60346318;rs28705934;rs4721140;rs34040190;rs62436669;rs73048106;rs7791299;rs7791899;rs62442895;rs10267593;rs7807014;rs11771828;rs11767515;rs11767036;rs11767040;rs56403963;rs28728306;rs73050128;rs10268609;rs1403175;rs60595248;rs62442910;rs78443464;rs62442913;rs61409925;rs62442924;rs11768212;rs11773627;rs62442944;rs3996329;rs11764780;rs55790766;rs34809719;rs11764590;rs868754;rs56305291;rs56180486;rs11514731;rs62444881;rs55988458;rs56016347;rs11762545;rs11762636;rs55773130;rs55952733;rs55993248;rs4470910;rs28528997;rs1533827;rs55683212;rs56226325;rs11763750;rs11766468;rs62444906;rs62444907;rs9639202;rs55770986;rs9969125;rs55893771;rs55810445;rs11760737;rs4719416;rs62444919;rs11772627;rs3823624	rs11760737	14	rs745565;rs733611;rs35629140;rs7781856;rs6951493;rs6461233;rs3757437;rs3757439;rs3757440;rs7787274;rs7810970;rs34418140;rs7799006;rs11984133	rs7787274
Brain_Hippocampus	MDD	MRM2	susie	0	44	rs11769866;rs11764159;rs55995895;rs62434666;rs56758848;rs10268797;rs4721096;rs10228189;rs4721098;rs73046323;rs58169303;rs62435127;rs73046334;rs11766944;rs73046339;rs62435130;rs56070303;rs62435132;rs11764124;rs11764337;rs56256289;rs11763813;rs62442924;rs62442944;rs55988458;rs56016347;rs11762545;rs11762636;rs55773130;rs55952733;rs55993248;rs4470910;rs28528997;rs1533827;rs55683212;rs11763750;rs62444907;rs9639202;rs55770986;rs55810445;rs11760737;rs62444919;rs11772627;rs3823624	rs28528997	14	rs745565;rs733611;rs35629140;rs7781856;rs6951493;rs6461233;rs3757437;rs3757439;rs3757440;rs7787274;rs7810970;rs34418140;rs7799006;rs11984133	rs7787274
Brain_Hypothalamus	MCP	MRM2	susie	0	73	rs57234495;rs11973114;rs55934553;rs4719331;rs7787341;rs7788921;rs7791637;rs11770612;rs60346318;rs28705934;rs4721140;rs34040190;rs62436669;rs73048106;rs7791299;rs7791899;rs62442895;rs10267593;rs7807014;rs11771828;rs11767515;rs11767036;rs11767040;rs56403963;rs28728306;rs73050128;rs10268609;rs1403175;rs60595248;rs62442910;rs78443464;rs62442913;rs61409925;rs62442924;rs11768212;rs11773627;rs62442944;rs3996329;rs11764780;rs55790766;rs34809719;rs11764590;rs868754;rs56305291;rs56180486;rs11514731;rs62444881;rs55988458;rs56016347;rs11762545;rs11762636;rs55773130;rs55952733;rs55993248;rs4470910;rs28528997;rs1533827;rs55683212;rs56226325;rs11763750;rs11766468;rs62444906;rs62444907;rs9639202;rs55770986;rs9969125;rs55893771;rs55810445;rs11760737;rs4719416;rs62444919;rs11772627;rs3823624	rs11760737	13	rs35629140;rs7781856;rs6951493;rs6461233;rs2159044;rs4719462;rs3757437;rs3757439;rs3757440;rs7787274;rs7810970;rs34418140;rs7799006	rs2159044
Brain_Hypothalamus	MDD	MRM2	susie	0	44	rs11769866;rs11764159;rs55995895;rs62434666;rs56758848;rs10268797;rs4721096;rs10228189;rs4721098;rs73046323;rs58169303;rs62435127;rs73046334;rs11766944;rs73046339;rs62435130;rs56070303;rs62435132;rs11764124;rs11764337;rs56256289;rs11763813;rs62442924;rs62442944;rs55988458;rs56016347;rs11762545;rs11762636;rs55773130;rs55952733;rs55993248;rs4470910;rs28528997;rs1533827;rs55683212;rs11763750;rs62444907;rs9639202;rs55770986;rs55810445;rs11760737;rs62444919;rs11772627;rs3823624	rs28528997	13	rs35629140;rs7781856;rs6951493;rs6461233;rs2159044;rs4719462;rs3757437;rs3757439;rs3757440;rs7787274;rs7810970;rs34418140;rs7799006	rs2159044
Brain_Nucleus_accumbens_basal_ganglia	MCP	MRM2	susie	0	73	rs57234495;rs11973114;rs55934553;rs4719331;rs7787341;rs7788921;rs7791637;rs11770612;rs60346318;rs28705934;rs4721140;rs34040190;rs62436669;rs73048106;rs7791299;rs7791899;rs62442895;rs10267593;rs7807014;rs11771828;rs11767515;rs11767036;rs11767040;rs56403963;rs28728306;rs73050128;rs10268609;rs1403175;rs60595248;rs62442910;rs78443464;rs62442913;rs61409925;rs62442924;rs11768212;rs11773627;rs62442944;rs3996329;rs11764780;rs55790766;rs34809719;rs11764590;rs868754;rs56305291;rs56180486;rs11514731;rs62444881;rs55988458;rs56016347;rs11762545;rs11762636;rs55773130;rs55952733;rs55993248;rs4470910;rs28528997;rs1533827;rs55683212;rs56226325;rs11763750;rs11766468;rs62444906;rs62444907;rs9639202;rs55770986;rs9969125;rs55893771;rs55810445;rs11760737;rs4719416;rs62444919;rs11772627;rs3823624	rs11760737	12	rs35629140;rs2159044;rs4719462;rs71525363;rs35791351;rs3757437;rs3757439;rs3757440;rs7787274;rs7810970;rs34418140;rs7799006	rs7787274
Brain_Nucleus_accumbens_basal_ganglia	MDD	MRM2	susie	0	44	rs11769866;rs11764159;rs55995895;rs62434666;rs56758848;rs10268797;rs4721096;rs10228189;rs4721098;rs73046323;rs58169303;rs62435127;rs73046334;rs11766944;rs73046339;rs62435130;rs56070303;rs62435132;rs11764124;rs11764337;rs56256289;rs11763813;rs62442924;rs62442944;rs55988458;rs56016347;rs11762545;rs11762636;rs55773130;rs55952733;rs55993248;rs4470910;rs28528997;rs1533827;rs55683212;rs11763750;rs62444907;rs9639202;rs55770986;rs55810445;rs11760737;rs62444919;rs11772627;rs3823624	rs28528997	12	rs35629140;rs2159044;rs4719462;rs71525363;rs35791351;rs3757437;rs3757439;rs3757440;rs7787274;rs7810970;rs34418140;rs7799006	rs7787274
Brain_Putamen_basal_ganglia	MCP	MRM2	susie	0	73	rs57234495;rs11973114;rs55934553;rs4719331;rs7787341;rs7788921;rs7791637;rs11770612;rs60346318;rs28705934;rs4721140;rs34040190;rs62436669;rs73048106;rs7791299;rs7791899;rs62442895;rs10267593;rs7807014;rs11771828;rs11767515;rs11767036;rs11767040;rs56403963;rs28728306;rs73050128;rs10268609;rs1403175;rs60595248;rs62442910;rs78443464;rs62442913;rs61409925;rs62442924;rs11768212;rs11773627;rs62442944;rs3996329;rs11764780;rs55790766;rs34809719;rs11764590;rs868754;rs56305291;rs56180486;rs11514731;rs62444881;rs55988458;rs56016347;rs11762545;rs11762636;rs55773130;rs55952733;rs55993248;rs4470910;rs28528997;rs1533827;rs55683212;rs56226325;rs11763750;rs11766468;rs62444906;rs62444907;rs9639202;rs55770986;rs9969125;rs55893771;rs55810445;rs11760737;rs4719416;rs62444919;rs11772627;rs3823624	rs11760737	14	rs745565;rs35629140;rs7781856;rs6951493;rs6461233;rs71525363;rs35791351;rs3757437;rs3757439;rs3757440;rs7787274;rs7810970;rs34418140;rs7799006	rs3757437
Brain_Putamen_basal_ganglia	MDD	MRM2	susie	0	44	rs11769866;rs11764159;rs55995895;rs62434666;rs56758848;rs10268797;rs4721096;rs10228189;rs4721098;rs73046323;rs58169303;rs62435127;rs73046334;rs11766944;rs73046339;rs62435130;rs56070303;rs62435132;rs11764124;rs11764337;rs56256289;rs11763813;rs62442924;rs62442944;rs55988458;rs56016347;rs11762545;rs11762636;rs55773130;rs55952733;rs55993248;rs4470910;rs28528997;rs1533827;rs55683212;rs11763750;rs62444907;rs9639202;rs55770986;rs55810445;rs11760737;rs62444919;rs11772627;rs3823624	rs28528997	14	rs745565;rs35629140;rs7781856;rs6951493;rs6461233;rs71525363;rs35791351;rs3757437;rs3757439;rs3757440;rs7787274;rs7810970;rs34418140;rs7799006	rs3757437
Brain_Spinal_cord_cervical_c-1	MCP	MRM2	susie	0	73	rs57234495;rs11973114;rs55934553;rs4719331;rs7787341;rs7788921;rs7791637;rs11770612;rs60346318;rs28705934;rs4721140;rs34040190;rs62436669;rs73048106;rs7791299;rs7791899;rs62442895;rs10267593;rs7807014;rs11771828;rs11767515;rs11767036;rs11767040;rs56403963;rs28728306;rs73050128;rs10268609;rs1403175;rs60595248;rs62442910;rs78443464;rs62442913;rs61409925;rs62442924;rs11768212;rs11773627;rs62442944;rs3996329;rs11764780;rs55790766;rs34809719;rs11764590;rs868754;rs56305291;rs56180486;rs11514731;rs62444881;rs55988458;rs56016347;rs11762545;rs11762636;rs55773130;rs55952733;rs55993248;rs4470910;rs28528997;rs1533827;rs55683212;rs56226325;rs11763750;rs11766468;rs62444906;rs62444907;rs9639202;rs55770986;rs9969125;rs55893771;rs55810445;rs11760737;rs4719416;rs62444919;rs11772627;rs3823624	rs11760737	17	rs745566;rs745565;rs733611;rs35629140;rs7781856;rs6951493;rs6461233;rs71525363;rs35791351;rs3757437;rs3757439;rs3757440;rs7787274;rs7810970;rs34418140;rs7799006;rs11984133	rs34418140
Brain_Spinal_cord_cervical_c-1	MDD	MRM2	susie	0	44	rs11769866;rs11764159;rs55995895;rs62434666;rs56758848;rs10268797;rs4721096;rs10228189;rs4721098;rs73046323;rs58169303;rs62435127;rs73046334;rs11766944;rs73046339;rs62435130;rs56070303;rs62435132;rs11764124;rs11764337;rs56256289;rs11763813;rs62442924;rs62442944;rs55988458;rs56016347;rs11762545;rs11762636;rs55773130;rs55952733;rs55993248;rs4470910;rs28528997;rs1533827;rs55683212;rs11763750;rs62444907;rs9639202;rs55770986;rs55810445;rs11760737;rs62444919;rs11772627;rs3823624	rs28528997	17	rs745566;rs745565;rs733611;rs35629140;rs7781856;rs6951493;rs6461233;rs71525363;rs35791351;rs3757437;rs3757439;rs3757440;rs7787274;rs7810970;rs34418140;rs7799006;rs11984133	rs34418140
Brain_Substantia_nigra	MCP	MRM2	abf	0.03	NA	NA	rs11760737	NA	NA	rs11760737
Brain_Substantia_nigra	MDD	MRM2	abf	0.05	NA	NA	rs28528997	NA	NA	rs28528997
Brain_Amygdala	MCP	NR2F2	abf	0.01	NA	NA	rs12438687	NA	NA	rs12438687
Brain_Amygdala	MDD	NR2F2	abf	0.02	NA	NA	rs35625885	NA	NA	rs35625885
Brain_Anterior_cingulate_cortex_BA24	MCP	NR2F2	abf	0.01	NA	NA	rs12438687	NA	NA	rs12438687
Brain_Anterior_cingulate_cortex_BA24	MDD	NR2F2	abf	0.02	NA	NA	rs35625885	NA	NA	rs35625885
Brain_Caudate_basal_ganglia	MCP	NR2F2	abf	0.01	NA	NA	rs12438687	NA	NA	rs12438687
Brain_Caudate_basal_ganglia	MDD	NR2F2	abf	0.02	NA	NA	rs35625885	NA	NA	rs35625885
Brain_Cerebellar_Hemisphere	MCP	NR2F2	abf	0.01	NA	NA	rs12438687	NA	NA	rs12438687
Brain_Cerebellar_Hemisphere	MDD	NR2F2	abf	0.02	NA	NA	rs35625885	NA	NA	rs35625885
Brain_Cerebellum	MCP	NR2F2	abf	0.01	NA	NA	rs12438687	NA	NA	rs12438687
Brain_Cerebellum	MDD	NR2F2	abf	0.02	NA	NA	rs35625885	NA	NA	rs35625885
Brain_Cortex	MCP	NR2F2	abf	0.01	NA	NA	rs12438687	NA	NA	rs12438687
Brain_Cortex	MDD	NR2F2	abf	0.02	NA	NA	rs35625885	NA	NA	rs35625885
Brain_Frontal_Cortex_BA9	MCP	NR2F2	abf	0.01	NA	NA	rs12438687	NA	NA	rs12438687
Brain_Frontal_Cortex_BA9	MDD	NR2F2	abf	0.02	NA	NA	rs35625885	NA	NA	rs35625885
Brain_Hippocampus	MCP	NR2F2	abf	0.01	NA	NA	rs12438687	NA	NA	rs12438687
Brain_Hippocampus	MDD	NR2F2	abf	0.02	NA	NA	rs35625885	NA	NA	rs35625885
Brain_Hypothalamus	MCP	NR2F2	abf	0.01	NA	NA	rs12438687	NA	NA	rs12438687
Brain_Hypothalamus	MDD	NR2F2	abf	0.02	NA	NA	rs35625885	NA	NA	rs35625885
Brain_Nucleus_accumbens_basal_ganglia	MCP	NR2F2	abf	0.01	NA	NA	rs12438687	NA	NA	rs12438687
Brain_Nucleus_accumbens_basal_ganglia	MDD	NR2F2	abf	0.02	NA	NA	rs35625885	NA	NA	rs35625885
Brain_Putamen_basal_ganglia	MCP	NR2F2	abf	0.01	NA	NA	rs12438687	NA	NA	rs12438687
Brain_Putamen_basal_ganglia	MDD	NR2F2	abf	0.03	NA	NA	rs35625885	NA	NA	rs35625885
Brain_Spinal_cord_cervical_c-1	MCP	NR2F2	abf	0.01	NA	NA	rs12438687	NA	NA	rs12438687
Brain_Spinal_cord_cervical_c-1	MDD	NR2F2	abf	0.02	NA	NA	rs35625885	NA	NA	rs35625885
Brain_Substantia_nigra	MCP	NR2F2	abf	0.01	NA	NA	rs12438687	NA	NA	rs12438687
Brain_Substantia_nigra	MDD	NR2F2	abf	0.02	NA	NA	rs35625885	NA	NA	rs35625885
Brain_Amygdala	MCP	NUDT1	abf	0.06	NA	NA	rs11760737	NA	NA	rs11760737
Brain_Amygdala	MDD	NUDT1	abf	0.09	NA	NA	rs28528997	NA	NA	rs28528997
Brain_Anterior_cingulate_cortex_BA24	MCP	NUDT1	abf	0.09	NA	NA	rs11760737	NA	NA	rs11760737
Brain_Anterior_cingulate_cortex_BA24	MDD	NUDT1	abf	0.12	NA	NA	rs28528997	NA	NA	rs28528997
Brain_Caudate_basal_ganglia	MCP	NUDT1	abf	0.03	NA	NA	rs11760737	NA	NA	rs11760737
Brain_Caudate_basal_ganglia	MDD	NUDT1	abf	0.05	NA	NA	rs28528997	NA	NA	rs28528997
Brain_Cerebellar_Hemisphere	MCP	NUDT1	abf	0.04	NA	NA	rs11760737	NA	NA	rs11760737
Brain_Cerebellar_Hemisphere	MDD	NUDT1	abf	0.06	NA	NA	rs28528997	NA	NA	rs28528997
Brain_Cerebellum	MCP	NUDT1	abf	0.02	NA	NA	rs11760737	NA	NA	rs11760737
Brain_Cerebellum	MDD	NUDT1	abf	0.02	NA	NA	rs28528997	NA	NA	rs28528997
Brain_Cortex	MCP	NUDT1	abf	0.07	NA	NA	rs798534	NA	NA	rs798534
Brain_Cortex	MDD	NUDT1	abf	0.04	NA	NA	rs28528997	NA	NA	rs28528997
Brain_Frontal_Cortex_BA9	MCP	NUDT1	abf	0.04	NA	NA	rs11760737	NA	NA	rs11760737
Brain_Frontal_Cortex_BA9	MDD	NUDT1	abf	0.05	NA	NA	rs28528997	NA	NA	rs28528997
Brain_Hippocampus	MCP	NUDT1	abf	0.04	NA	NA	rs11760737	NA	NA	rs11760737
Brain_Hippocampus	MDD	NUDT1	abf	0.05	NA	NA	rs28528997	NA	NA	rs28528997
Brain_Hypothalamus	MCP	NUDT1	abf	0.04	NA	NA	rs11760737	NA	NA	rs11760737
Brain_Hypothalamus	MDD	NUDT1	abf	0.05	NA	NA	rs28528997	NA	NA	rs28528997
Brain_Nucleus_accumbens_basal_ganglia	MCP	NUDT1	abf	0.03	NA	NA	rs11760737	NA	NA	rs11760737
Brain_Nucleus_accumbens_basal_ganglia	MDD	NUDT1	abf	0.05	NA	NA	rs28528997	NA	NA	rs28528997
Brain_Putamen_basal_ganglia	MCP	NUDT1	abf	0.04	NA	NA	rs11760737	NA	NA	rs11760737
Brain_Putamen_basal_ganglia	MDD	NUDT1	abf	0.05	NA	NA	rs28528997	NA	NA	rs28528997
Brain_Spinal_cord_cervical_c-1	MCP	NUDT1	abf	0.04	NA	NA	rs11760737	NA	NA	rs11760737
Brain_Spinal_cord_cervical_c-1	MDD	NUDT1	abf	0.06	NA	NA	rs28528997	NA	NA	rs28528997
Brain_Substantia_nigra	MCP	NUDT1	abf	0.04	NA	NA	rs11760737	NA	NA	rs11760737
Brain_Substantia_nigra	MDD	NUDT1	abf	0.07	NA	NA	rs28528997	NA	NA	rs28528997
Brain_Amygdala	MCP	OPTN	abf	0.04	NA	NA	rs10906187	NA	NA	rs10906187
Brain_Amygdala	MDD	OPTN	abf	0.06	NA	NA	rs11257952	NA	NA	rs11257952
Brain_Anterior_cingulate_cortex_BA24	MCP	OPTN	abf	0.06	NA	NA	rs10906187	NA	NA	rs10906187
Brain_Anterior_cingulate_cortex_BA24	MDD	OPTN	abf	0.09	NA	NA	rs11257952	NA	NA	rs11257952
Brain_Caudate_basal_ganglia	MCP	OPTN	abf	0.03	NA	NA	rs10906187	NA	NA	rs10906187
Brain_Caudate_basal_ganglia	MDD	OPTN	abf	0.04	NA	NA	rs7905192	NA	NA	rs7905192
Brain_Cerebellar_Hemisphere	MCP	OPTN	abf	0.01	NA	NA	rs10906187	NA	NA	rs10906187
Brain_Cerebellar_Hemisphere	MDD	OPTN	abf	0.01	NA	NA	rs11257952	NA	NA	rs11257952
Brain_Cerebellum	MCP	OPTN	susie	0	29	rs12355005;rs10906186;rs7906788;rs10906187;rs4750244;rs12218281;rs7087145;rs10906193;rs10906194;rs7072694;rs10752269;rs11257930;rs7905330;rs4417163;rs7905192;rs12251362;rs10752272;rs10906201;rs10906204;rs12250776;rs61847363;rs949558;rs867764;rs12768945;rs11257952;rs1011071;rs7923465;rs723211;rs723210	rs10906187	3	rs61833903;rs61833940;rs117555643	rs61833940
Brain_Cerebellum	MDD	OPTN	susie	0	28	rs10906193;rs11257930;rs4750247;rs7091959;rs7905192;rs3995695;rs7084625;rs72771775;rs12251362;rs72771776;rs72771778;rs72771779;rs34329657;rs4520494;rs7895942;rs45574831;rs12219652;rs12220703;rs111788475;rs7074358;rs7901290;rs10906209;rs10795977;rs61847363;rs949558;rs11257952;rs1011071;rs723210	rs7905192	3	rs61833903;rs61833940;rs117555643	rs61833940
Brain_Cortex	MCP	OPTN	abf	0.03	NA	NA	rs10906187	NA	NA	rs10906187
Brain_Cortex	MDD	OPTN	abf	0.05	NA	NA	rs11257952	NA	NA	rs11257952
Brain_Frontal_Cortex_BA9	MCP	OPTN	abf	0.03	NA	NA	rs10906187	NA	NA	rs10906187
Brain_Frontal_Cortex_BA9	MDD	OPTN	abf	0.04	NA	NA	rs7905192	NA	NA	rs7905192
Brain_Hippocampus	MCP	OPTN	abf	0.03	NA	NA	rs10906187	NA	NA	rs10906187
Brain_Hippocampus	MDD	OPTN	abf	0.04	NA	NA	rs7905192	NA	NA	rs7905192
Brain_Hypothalamus	MCP	OPTN	abf	0.07	NA	NA	rs7905192	NA	NA	rs7905192
Brain_Hypothalamus	MDD	OPTN	abf	0.1	NA	NA	rs7905192	NA	NA	rs7905192
Brain_Nucleus_accumbens_basal_ganglia	MCP	OPTN	abf	0.03	NA	NA	rs10906187	NA	NA	rs10906187
Brain_Nucleus_accumbens_basal_ganglia	MDD	OPTN	abf	0.04	NA	NA	rs11257952	NA	NA	rs11257952
Brain_Putamen_basal_ganglia	MCP	OPTN	abf	0.02	NA	NA	rs7905192	NA	NA	rs7905192
Brain_Putamen_basal_ganglia	MDD	OPTN	abf	0.02	NA	NA	rs7905192	NA	NA	rs7905192
Brain_Spinal_cord_cervical_c-1	MCP	OPTN	abf	0.04	NA	NA	rs10906187	NA	NA	rs10906187
Brain_Spinal_cord_cervical_c-1	MDD	OPTN	abf	0.05	NA	NA	rs7905192	NA	NA	rs7905192
Brain_Substantia_nigra	MCP	OPTN	abf	0.04	NA	NA	rs10906187	NA	NA	rs10906187
Brain_Substantia_nigra	MDD	OPTN	abf	0.05	NA	NA	rs11257952	NA	NA	rs11257952
Brain_Amygdala	MCP	PCDH9	abf	0.05	NA	NA	rs9571576	NA	NA	rs9571576
Brain_Amygdala	MDD	PCDH9	abf	0.07	NA	NA	rs7995254	NA	NA	rs7995254
Brain_Anterior_cingulate_cortex_BA24	MCP	PCDH9	abf	0.04	NA	NA	rs1413573	NA	NA	rs1413573
Brain_Anterior_cingulate_cortex_BA24	MDD	PCDH9	abf	0.07	NA	NA	rs7995254	NA	NA	rs7995254
Brain_Caudate_basal_ganglia	MCP	PCDH9	abf	0.04	NA	NA	rs1413573	NA	NA	rs1413573
Brain_Caudate_basal_ganglia	MDD	PCDH9	abf	0.06	NA	NA	rs77964743	NA	NA	rs77964743
Brain_Cerebellar_Hemisphere	MCP	PCDH9	abf	0.14	NA	NA	rs1413573	NA	NA	rs1413573
Brain_Cerebellar_Hemisphere	MDD	PCDH9	abf	0.07	NA	NA	rs77964743	NA	NA	rs77964743
Brain_Cerebellum	MCP	PCDH9	abf	0.04	NA	NA	rs1413573	NA	NA	rs1413573
Brain_Cerebellum	MDD	PCDH9	abf	0.08	NA	NA	rs77964743	NA	NA	rs77964743
Brain_Cortex	MCP	PCDH9	abf	0.06	NA	NA	rs1413573	NA	NA	rs1413573
Brain_Cortex	MDD	PCDH9	abf	0.05	NA	NA	rs7995254	NA	NA	rs7995254
Brain_Frontal_Cortex_BA9	MCP	PCDH9	abf	0.04	NA	NA	rs1413573	NA	NA	rs1413573
Brain_Frontal_Cortex_BA9	MDD	PCDH9	abf	0.08	NA	NA	rs77964743	NA	NA	rs77964743
Brain_Hippocampus	MCP	PCDH9	abf	0.07	NA	NA	rs1413573	NA	NA	rs1413573
Brain_Hippocampus	MDD	PCDH9	abf	0.06	NA	NA	rs7995254	NA	NA	rs7995254
Brain_Hypothalamus	MCP	PCDH9	abf	0.04	NA	NA	rs1413573	NA	NA	rs1413573
Brain_Hypothalamus	MDD	PCDH9	abf	0.07	NA	NA	rs7995254	NA	NA	rs7995254
Brain_Nucleus_accumbens_basal_ganglia	MCP	PCDH9	abf	0.04	NA	NA	rs1413573	NA	NA	rs1413573
Brain_Nucleus_accumbens_basal_ganglia	MDD	PCDH9	abf	0.06	NA	NA	rs7995254	NA	NA	rs7995254
Brain_Putamen_basal_ganglia	MCP	PCDH9	abf	0.04	NA	NA	rs1413573	NA	NA	rs1413573
Brain_Putamen_basal_ganglia	MDD	PCDH9	abf	0.06	NA	NA	rs7995254	NA	NA	rs7995254
Brain_Spinal_cord_cervical_c-1	MCP	PCDH9	abf	0.06	NA	NA	rs1413573	NA	NA	rs1413573
Brain_Spinal_cord_cervical_c-1	MDD	PCDH9	abf	0.09	NA	NA	rs77964743	NA	NA	rs77964743
Brain_Substantia_nigra	MCP	PCDH9	abf	0.07	NA	NA	rs9571576	NA	NA	rs9571576
Brain_Substantia_nigra	MDD	PCDH9	abf	0.07	NA	NA	rs7995254	NA	NA	rs7995254
Brain_Amygdala	MCP	PLEKHA7	abf	0.06	NA	NA	rs7929530	NA	NA	rs7929530
Brain_Amygdala	MDD	PLEKHA7	abf	0.05	NA	NA	rs17461712	NA	NA	rs17461712
Brain_Anterior_cingulate_cortex_BA24	MCP	PLEKHA7	abf	0.06	NA	NA	rs7929530	NA	NA	rs7929530
Brain_Anterior_cingulate_cortex_BA24	MDD	PLEKHA7	abf	0.06	NA	NA	rs17461712	NA	NA	rs17461712
Brain_Caudate_basal_ganglia	MCP	PLEKHA7	abf	0.06	NA	NA	rs7929530	NA	NA	rs7929530
Brain_Caudate_basal_ganglia	MDD	PLEKHA7	abf	0.06	NA	NA	rs17461712	NA	NA	rs17461712
Brain_Cerebellar_Hemisphere	MCP	PLEKHA7	abf	0.06	NA	NA	rs7929530	NA	NA	rs7929530
Brain_Cerebellar_Hemisphere	MDD	PLEKHA7	abf	0.06	NA	NA	rs17461712	NA	NA	rs17461712
Brain_Cerebellum	MCP	PLEKHA7	abf	0.06	NA	NA	rs7929530	NA	NA	rs7929530
Brain_Cerebellum	MDD	PLEKHA7	abf	0.06	NA	NA	rs17461712	NA	NA	rs17461712
Brain_Cortex	MCP	PLEKHA7	abf	0.06	NA	NA	rs7929530	NA	NA	rs7929530
Brain_Cortex	MDD	PLEKHA7	abf	0.06	NA	NA	rs17461712	NA	NA	rs17461712
Brain_Frontal_Cortex_BA9	MCP	PLEKHA7	abf	0.06	NA	NA	rs7929530	NA	NA	rs7929530
Brain_Frontal_Cortex_BA9	MDD	PLEKHA7	abf	0.06	NA	NA	rs17461712	NA	NA	rs17461712
Brain_Hippocampus	MCP	PLEKHA7	abf	0.08	NA	NA	rs7929530	NA	NA	rs7929530
Brain_Hippocampus	MDD	PLEKHA7	abf	0.07	NA	NA	rs17461712	NA	NA	rs17461712
Brain_Hypothalamus	MCP	PLEKHA7	abf	0.06	NA	NA	rs7929530	NA	NA	rs7929530
Brain_Hypothalamus	MDD	PLEKHA7	abf	0.06	NA	NA	rs17461712	NA	NA	rs17461712
Brain_Nucleus_accumbens_basal_ganglia	MCP	PLEKHA7	abf	0.05	NA	NA	rs7929530	NA	NA	rs7929530
Brain_Nucleus_accumbens_basal_ganglia	MDD	PLEKHA7	abf	0.05	NA	NA	rs17461712	NA	NA	rs17461712
Brain_Putamen_basal_ganglia	MCP	PLEKHA7	abf	0.08	NA	NA	rs7929530	NA	NA	rs7929530
Brain_Putamen_basal_ganglia	MDD	PLEKHA7	abf	0.09	NA	NA	rs17461712	NA	NA	rs17461712
Brain_Spinal_cord_cervical_c-1	MCP	PLEKHA7	abf	0.06	NA	NA	rs7929530	NA	NA	rs7929530
Brain_Spinal_cord_cervical_c-1	MDD	PLEKHA7	abf	0.06	NA	NA	rs17461712	NA	NA	rs17461712
Brain_Substantia_nigra	MCP	PLEKHA7	abf	0.07	NA	NA	rs7929530	NA	NA	rs7929530
Brain_Substantia_nigra	MDD	PLEKHA7	abf	0.07	NA	NA	rs17461712	NA	NA	rs17461712
Brain_Amygdala	MCP	PPP6C	abf	0.12	NA	NA	rs588818	NA	NA	rs588818
Brain_Amygdala	MDD	PPP6C	abf	0.17	NA	NA	rs589292	NA	NA	rs589292
Brain_Anterior_cingulate_cortex_BA24	MCP	PPP6C	abf	0.53	NA	NA	rs405631	NA	NA	rs405631
Brain_Anterior_cingulate_cortex_BA24	MDD	PPP6C	abf	0.69	NA	NA	rs589292	NA	NA	rs589292
Brain_Caudate_basal_ganglia	MCP	PPP6C	abf	0.92	NA	NA	rs588818	NA	NA	rs588818
Brain_Caudate_basal_ganglia	MDD	PPP6C	susie	0.92	35	rs589292;rs620677;rs633533;rs588818;rs2492051;rs620529;rs591014;rs663153;rs10986558;rs12377991;rs10986559;rs10819029;rs10760390;rs10986566;rs10819034;rs10819035;rs35935349;rs10819036;rs7024854;rs7030645;rs2535;rs4838249;rs7855700;rs75179555;rs4838252;rs10986600;rs12380566;rs10986603;rs7852933;rs10986606;rs359574;rs165540;rs427277;rs393537;rs12380310	rs589292	39	rs589292;rs620677;rs633533;rs588818;rs2492051;rs620529;rs591014;rs663153;rs10986558;rs12377991;rs10986559;rs10819029;rs10760390;rs10986566;rs7033815;rs6478694;rs10819035;rs35935349;rs10819036;rs7024854;rs7030645;rs2535;rs4838249;rs7867749;rs7855700;rs75179555;rs4838252;rs10986600;rs12380566;rs7852933;rs10986606;rs359574;rs165540;rs427277;rs393537;rs864882;rs405631;rs500438;rs12380310	rs405631
Brain_Cerebellar_Hemisphere	MCP	PPP6C	abf	0.2	NA	NA	rs588818	NA	NA	rs588818
Brain_Cerebellar_Hemisphere	MDD	PPP6C	abf	0.33	NA	NA	rs589292	NA	NA	rs589292
Brain_Cerebellum	MCP	PPP6C	abf	0.03	NA	NA	rs588818	NA	NA	rs588818
Brain_Cerebellum	MDD	PPP6C	abf	0.05	NA	NA	rs589292	NA	NA	rs589292
Brain_Cortex	MCP	PPP6C	abf	0.81	NA	NA	rs588818	NA	NA	rs588818
Brain_Cortex	MDD	PPP6C	abf	0.9	NA	NA	rs589292	NA	NA	rs589292
Brain_Frontal_Cortex_BA9	MCP	PPP6C	abf	0.89	NA	NA	rs588818	NA	NA	rs588818
Brain_Frontal_Cortex_BA9	MDD	PPP6C	susie	0.91	35	rs589292;rs620677;rs633533;rs588818;rs2492051;rs620529;rs591014;rs663153;rs10986558;rs12377991;rs10986559;rs10819029;rs10760390;rs10986566;rs10819034;rs10819035;rs35935349;rs10819036;rs7024854;rs7030645;rs2535;rs4838249;rs7855700;rs75179555;rs4838252;rs10986600;rs12380566;rs10986603;rs7852933;rs10986606;rs359574;rs165540;rs427277;rs393537;rs12380310	rs589292	41	rs600310;rs589292;rs620677;rs633533;rs588818;rs656322;rs2492051;rs620529;rs591014;rs663153;rs10986558;rs12377991;rs10986559;rs10819029;rs10760390;rs10986566;rs7033815;rs6478694;rs10819034;rs10819035;rs35935349;rs10819036;rs7024854;rs7030645;rs2535;rs4838249;rs7867749;rs7855700;rs75179555;rs4838252;rs10986600;rs12380566;rs7852933;rs10986606;rs359574;rs165540;rs427277;rs393537;rs864882;rs405631;rs12380310	rs656322
Brain_Hippocampus	MCP	PPP6C	abf	0.7	NA	NA	rs588818	NA	NA	rs588818
Brain_Hippocampus	MDD	PPP6C	abf	0.83	NA	NA	rs589292	NA	NA	rs589292
Brain_Hypothalamus	MCP	PPP6C	abf	0.72	NA	NA	rs588818	NA	NA	rs588818
Brain_Hypothalamus	MDD	PPP6C	abf	0.84	NA	NA	rs589292	NA	NA	rs589292
Brain_Nucleus_accumbens_basal_ganglia	MCP	PPP6C	abf	0.65	NA	NA	rs634710	NA	NA	rs634710
Brain_Nucleus_accumbens_basal_ganglia	MDD	PPP6C	abf	0.65	NA	NA	rs589292	NA	NA	rs589292
Brain_Putamen_basal_ganglia	MCP	PPP6C	abf	0.92	NA	NA	rs10819034	NA	NA	rs10819034
Brain_Putamen_basal_ganglia	MDD	PPP6C	susie	0.92	35	rs589292;rs620677;rs633533;rs588818;rs2492051;rs620529;rs591014;rs663153;rs10986558;rs12377991;rs10986559;rs10819029;rs10760390;rs10986566;rs10819034;rs10819035;rs35935349;rs10819036;rs7024854;rs7030645;rs2535;rs4838249;rs7855700;rs75179555;rs4838252;rs10986600;rs12380566;rs10986603;rs7852933;rs10986606;rs359574;rs165540;rs427277;rs393537;rs12380310	rs589292	38	rs589292;rs620677;rs633533;rs588818;rs2492051;rs620529;rs591014;rs663153;rs10986558;rs12377991;rs10986559;rs10819029;rs10760390;rs10986566;rs7033815;rs6478694;rs10819034;rs10819035;rs35935349;rs10819036;rs7024854;rs7030645;rs2535;rs4838249;rs7867749;rs7855700;rs75179555;rs4838252;rs10986600;rs12380566;rs7852933;rs10986606;rs359574;rs165540;rs427277;rs393537;rs864882;rs12380310	rs7852933
Brain_Spinal_cord_cervical_c-1	MCP	PPP6C	abf	0.26	NA	NA	rs588818	NA	NA	rs588818
Brain_Spinal_cord_cervical_c-1	MDD	PPP6C	abf	0.35	NA	NA	rs589292	NA	NA	rs589292
Brain_Substantia_nigra	MCP	PPP6C	abf	0.05	NA	NA	rs588818	NA	NA	rs588818
Brain_Substantia_nigra	MDD	PPP6C	abf	0.08	NA	NA	rs589292	NA	NA	rs589292
Brain_Amygdala	MCP	PROK2	abf	0.06	NA	NA	rs62248064	NA	NA	rs62248064
Brain_Amygdala	MDD	PROK2	abf	0.08	NA	NA	rs116310555	NA	NA	rs116310555
Brain_Anterior_cingulate_cortex_BA24	MCP	PROK2	abf	0.06	NA	NA	rs2654439	NA	NA	rs2654439
Brain_Anterior_cingulate_cortex_BA24	MDD	PROK2	abf	0.07	NA	NA	rs116310555	NA	NA	rs116310555
Brain_Caudate_basal_ganglia	MCP	PROK2	abf	0.06	NA	NA	rs62248064	NA	NA	rs62248064
Brain_Caudate_basal_ganglia	MDD	PROK2	abf	0.07	NA	NA	rs116310555	NA	NA	rs116310555
Brain_Cerebellar_Hemisphere	MCP	PROK2	abf	0.06	NA	NA	rs2654439	NA	NA	rs2654439
Brain_Cerebellar_Hemisphere	MDD	PROK2	abf	0.06	NA	NA	rs116310555	NA	NA	rs116310555
Brain_Cerebellum	MCP	PROK2	abf	0.05	NA	NA	rs62248064	NA	NA	rs62248064
Brain_Cerebellum	MDD	PROK2	abf	0.06	NA	NA	rs116310555	NA	NA	rs116310555
Brain_Cortex	MCP	PROK2	abf	0.05	NA	NA	rs62248064	NA	NA	rs62248064
Brain_Cortex	MDD	PROK2	abf	0.06	NA	NA	rs116310555	NA	NA	rs116310555
Brain_Frontal_Cortex_BA9	MCP	PROK2	abf	0.07	NA	NA	rs73092536	NA	NA	rs73092536
Brain_Frontal_Cortex_BA9	MDD	PROK2	abf	0.07	NA	NA	rs116310555	NA	NA	rs116310555
Brain_Hippocampus	MCP	PROK2	abf	0.05	NA	NA	rs62248064	NA	NA	rs62248064
Brain_Hippocampus	MDD	PROK2	abf	0.07	NA	NA	rs116310555	NA	NA	rs116310555
Brain_Hypothalamus	MCP	PROK2	abf	0.06	NA	NA	rs62248064	NA	NA	rs62248064
Brain_Hypothalamus	MDD	PROK2	abf	0.05	NA	NA	rs116310555	NA	NA	rs116310555
Brain_Nucleus_accumbens_basal_ganglia	MCP	PROK2	abf	0.15	NA	NA	rs73092536	NA	NA	rs73092536
Brain_Nucleus_accumbens_basal_ganglia	MDD	PROK2	abf	0.13	NA	NA	rs116310555	NA	NA	rs116310555
Brain_Putamen_basal_ganglia	MCP	PROK2	abf	0.05	NA	NA	rs62248064	NA	NA	rs62248064
Brain_Putamen_basal_ganglia	MDD	PROK2	abf	0.11	NA	NA	rs116310555	NA	NA	rs116310555
Brain_Spinal_cord_cervical_c-1	MCP	PROK2	abf	0.06	NA	NA	rs62248064	NA	NA	rs62248064
Brain_Spinal_cord_cervical_c-1	MDD	PROK2	abf	0.09	NA	NA	rs116310555	NA	NA	rs116310555
Brain_Substantia_nigra	MCP	PROK2	abf	0.06	NA	NA	rs62248064	NA	NA	rs62248064
Brain_Substantia_nigra	MDD	PROK2	abf	0.07	NA	NA	rs116310555	NA	NA	rs116310555
Brain_Amygdala	MCP	PRSS35	abf	0.11	NA	NA	rs12202798	NA	NA	rs12202798
Brain_Amygdala	MDD	PRSS35	abf	0.02	NA	NA	rs12202798	NA	NA	rs12202798
Brain_Anterior_cingulate_cortex_BA24	MCP	PRSS35	abf	0.04	NA	NA	rs12202798	NA	NA	rs12202798
Brain_Anterior_cingulate_cortex_BA24	MDD	PRSS35	abf	0.01	NA	NA	rs12202798	NA	NA	rs12202798
Brain_Caudate_basal_ganglia	MCP	PRSS35	abf	0.26	NA	NA	rs12202798	NA	NA	rs12202798
Brain_Caudate_basal_ganglia	MDD	PRSS35	abf	0.05	NA	NA	rs12202798	NA	NA	rs12202798
Brain_Cerebellar_Hemisphere	MCP	PRSS35	abf	0.03	NA	NA	rs12202798	NA	NA	rs12202798
Brain_Cerebellar_Hemisphere	MDD	PRSS35	abf	0.01	NA	NA	rs3798878	NA	NA	rs3798878
Brain_Cerebellum	MCP	PRSS35	abf	0.03	NA	NA	rs12202798	NA	NA	rs12202798
Brain_Cerebellum	MDD	PRSS35	abf	0.01	NA	NA	rs3798878	NA	NA	rs3798878
Brain_Cortex	MCP	PRSS35	abf	0.03	NA	NA	rs12202798	NA	NA	rs12202798
Brain_Cortex	MDD	PRSS35	abf	0.01	NA	NA	rs3798878	NA	NA	rs3798878
Brain_Frontal_Cortex_BA9	MCP	PRSS35	abf	0.03	NA	NA	rs12202798	NA	NA	rs12202798
Brain_Frontal_Cortex_BA9	MDD	PRSS35	abf	0.01	NA	NA	rs12202798	NA	NA	rs12202798
Brain_Hippocampus	MCP	PRSS35	abf	0.04	NA	NA	rs12202798	NA	NA	rs12202798
Brain_Hippocampus	MDD	PRSS35	abf	0.01	NA	NA	rs12202798	NA	NA	rs12202798
Brain_Hypothalamus	MCP	PRSS35	abf	0	NA	NA	rs12202798	NA	NA	rs12202798
Brain_Hypothalamus	MDD	PRSS35	abf	0	NA	NA	rs217341	NA	NA	rs217341
Brain_Nucleus_accumbens_basal_ganglia	MCP	PRSS35	abf	0.03	NA	NA	rs12202798	NA	NA	rs12202798
Brain_Nucleus_accumbens_basal_ganglia	MDD	PRSS35	abf	0.01	NA	NA	rs3798878	NA	NA	rs3798878
Brain_Putamen_basal_ganglia	MCP	PRSS35	abf	0.03	NA	NA	rs12202798	NA	NA	rs12202798
Brain_Putamen_basal_ganglia	MDD	PRSS35	abf	0.01	NA	NA	rs3798878	NA	NA	rs3798878
Brain_Spinal_cord_cervical_c-1	MCP	PRSS35	abf	0.04	NA	NA	rs12202798	NA	NA	rs12202798
Brain_Spinal_cord_cervical_c-1	MDD	PRSS35	abf	0.01	NA	NA	rs12202798	NA	NA	rs12202798
Brain_Substantia_nigra	MCP	PRSS35	abf	0.03	NA	NA	rs12202798	NA	NA	rs12202798
Brain_Substantia_nigra	MDD	PRSS35	abf	0.01	NA	NA	rs12202798	NA	NA	rs12202798
Brain_Amygdala	MCP	PSMD14	abf	0.06	NA	NA	rs197261	NA	NA	rs197261
Brain_Amygdala	MDD	PSMD14	abf	0.1	NA	NA	rs1267079	NA	NA	rs1267079
Brain_Anterior_cingulate_cortex_BA24	MCP	PSMD14	abf	0.06	NA	NA	rs197261	NA	NA	rs197261
Brain_Anterior_cingulate_cortex_BA24	MDD	PSMD14	abf	0.06	NA	NA	rs1267079	NA	NA	rs1267079
Brain_Caudate_basal_ganglia	MCP	PSMD14	abf	0.07	NA	NA	rs56293342	NA	NA	rs56293342
Brain_Caudate_basal_ganglia	MDD	PSMD14	abf	0.05	NA	NA	rs1267079	NA	NA	rs1267079
Brain_Cerebellar_Hemisphere	MCP	PSMD14	abf	0.05	NA	NA	rs197261	NA	NA	rs197261
Brain_Cerebellar_Hemisphere	MDD	PSMD14	abf	0.05	NA	NA	rs1267079	NA	NA	rs1267079
Brain_Cerebellum	MCP	PSMD14	abf	0.06	NA	NA	rs197261	NA	NA	rs197261
Brain_Cerebellum	MDD	PSMD14	abf	0.07	NA	NA	rs1267079	NA	NA	rs1267079
Brain_Cortex	MCP	PSMD14	abf	0.05	NA	NA	rs197261	NA	NA	rs197261
Brain_Cortex	MDD	PSMD14	abf	0.07	NA	NA	rs1267079	NA	NA	rs1267079
Brain_Frontal_Cortex_BA9	MCP	PSMD14	abf	0.18	NA	NA	rs56293342	NA	NA	rs56293342
Brain_Frontal_Cortex_BA9	MDD	PSMD14	abf	0.09	NA	NA	rs1267079	NA	NA	rs1267079
Brain_Hippocampus	MCP	PSMD14	abf	0.05	NA	NA	rs197261	NA	NA	rs197261
Brain_Hippocampus	MDD	PSMD14	abf	0.05	NA	NA	rs1267079	NA	NA	rs1267079
Brain_Hypothalamus	MCP	PSMD14	abf	0.06	NA	NA	rs197261	NA	NA	rs197261
Brain_Hypothalamus	MDD	PSMD14	abf	0.06	NA	NA	rs1267079	NA	NA	rs1267079
Brain_Nucleus_accumbens_basal_ganglia	MCP	PSMD14	abf	0.05	NA	NA	rs197261	NA	NA	rs197261
Brain_Nucleus_accumbens_basal_ganglia	MDD	PSMD14	abf	0.06	NA	NA	rs1267079	NA	NA	rs1267079
Brain_Putamen_basal_ganglia	MCP	PSMD14	abf	0.09	NA	NA	rs56293342	NA	NA	rs56293342
Brain_Putamen_basal_ganglia	MDD	PSMD14	abf	0.05	NA	NA	rs1267079	NA	NA	rs1267079
Brain_Spinal_cord_cervical_c-1	MCP	PSMD14	abf	0.05	NA	NA	rs197261	NA	NA	rs197261
Brain_Spinal_cord_cervical_c-1	MDD	PSMD14	abf	0.07	NA	NA	rs1267079	NA	NA	rs1267079
Brain_Substantia_nigra	MCP	PSMD14	abf	0.07	NA	NA	rs197261	NA	NA	rs197261
Brain_Substantia_nigra	MDD	PSMD14	abf	0.13	NA	NA	rs1267079	NA	NA	rs1267079
Brain_Amygdala	MCP	PSMG3	abf	0.06	NA	NA	rs12701969	NA	NA	rs12701969
Brain_Amygdala	MDD	PSMG3	abf	0.07	NA	NA	rs28528997	NA	NA	rs28528997
Brain_Anterior_cingulate_cortex_BA24	MCP	PSMG3	abf	0.04	NA	NA	rs11760737	NA	NA	rs11760737
Brain_Anterior_cingulate_cortex_BA24	MDD	PSMG3	abf	0.06	NA	NA	rs28528997	NA	NA	rs28528997
Brain_Caudate_basal_ganglia	MCP	PSMG3	abf	0.04	NA	NA	rs11760737	NA	NA	rs11760737
Brain_Caudate_basal_ganglia	MDD	PSMG3	abf	0.06	NA	NA	rs28528997	NA	NA	rs28528997
Brain_Cerebellar_Hemisphere	MCP	PSMG3	abf	0.05	NA	NA	rs11760737	NA	NA	rs11760737
Brain_Cerebellar_Hemisphere	MDD	PSMG3	abf	0.07	NA	NA	rs28528997	NA	NA	rs28528997
Brain_Cerebellum	MCP	PSMG3	abf	0.04	NA	NA	rs11760737	NA	NA	rs11760737
Brain_Cerebellum	MDD	PSMG3	abf	0.05	NA	NA	rs28528997	NA	NA	rs28528997
Brain_Cortex	MCP	PSMG3	abf	0.05	NA	NA	rs11760737	NA	NA	rs11760737
Brain_Cortex	MDD	PSMG3	abf	0.07	NA	NA	rs28528997	NA	NA	rs28528997
Brain_Frontal_Cortex_BA9	MCP	PSMG3	abf	0.06	NA	NA	rs11760737	NA	NA	rs11760737
Brain_Frontal_Cortex_BA9	MDD	PSMG3	abf	0.06	NA	NA	rs28528997	NA	NA	rs28528997
Brain_Hippocampus	MCP	PSMG3	abf	0.05	NA	NA	rs11760737	NA	NA	rs11760737
Brain_Hippocampus	MDD	PSMG3	abf	0.05	NA	NA	rs28528997	NA	NA	rs28528997
Brain_Hypothalamus	MCP	PSMG3	abf	0.04	NA	NA	rs12701969	NA	NA	rs12701969
Brain_Hypothalamus	MDD	PSMG3	abf	0.05	NA	NA	rs28528997	NA	NA	rs28528997
Brain_Nucleus_accumbens_basal_ganglia	MCP	PSMG3	abf	0.07	NA	NA	rs11760737	NA	NA	rs11760737
Brain_Nucleus_accumbens_basal_ganglia	MDD	PSMG3	abf	0.08	NA	NA	rs28528997	NA	NA	rs28528997
Brain_Putamen_basal_ganglia	MCP	PSMG3	abf	0.04	NA	NA	rs11760737	NA	NA	rs11760737
Brain_Putamen_basal_ganglia	MDD	PSMG3	abf	0.05	NA	NA	rs28528997	NA	NA	rs28528997
Brain_Spinal_cord_cervical_c-1	MCP	PSMG3	abf	0.06	NA	NA	rs11760737	NA	NA	rs11760737
Brain_Spinal_cord_cervical_c-1	MDD	PSMG3	abf	0.06	NA	NA	rs28528997	NA	NA	rs28528997
Brain_Substantia_nigra	MCP	PSMG3	abf	0.07	NA	NA	rs11760737	NA	NA	rs11760737
Brain_Substantia_nigra	MDD	PSMG3	abf	0.15	NA	NA	rs28528997	NA	NA	rs28528997
Brain_Amygdala	MCP	RABEPK	abf	0.04	NA	NA	rs588818	NA	NA	rs588818
Brain_Amygdala	MDD	RABEPK	abf	0.06	NA	NA	rs589292	NA	NA	rs589292
Brain_Anterior_cingulate_cortex_BA24	MCP	RABEPK	abf	0.04	NA	NA	rs588818	NA	NA	rs588818
Brain_Anterior_cingulate_cortex_BA24	MDD	RABEPK	abf	0.08	NA	NA	rs589292	NA	NA	rs589292
Brain_Caudate_basal_ganglia	MCP	RABEPK	abf	0.07	NA	NA	rs588818	NA	NA	rs588818
Brain_Caudate_basal_ganglia	MDD	RABEPK	abf	0.12	NA	NA	rs589292	NA	NA	rs589292
Brain_Cerebellar_Hemisphere	MCP	RABEPK	abf	0.05	NA	NA	rs588818	NA	NA	rs588818
Brain_Cerebellar_Hemisphere	MDD	RABEPK	abf	0.09	NA	NA	rs589292	NA	NA	rs589292
Brain_Cerebellum	MCP	RABEPK	abf	0.1	NA	NA	rs588818	NA	NA	rs588818
Brain_Cerebellum	MDD	RABEPK	abf	0.15	NA	NA	rs589292	NA	NA	rs589292
Brain_Cortex	MCP	RABEPK	abf	0.12	NA	NA	rs588818	NA	NA	rs588818
Brain_Cortex	MDD	RABEPK	abf	0.22	NA	NA	rs589292	NA	NA	rs589292
Brain_Frontal_Cortex_BA9	MCP	RABEPK	abf	0.24	NA	NA	rs588818	NA	NA	rs588818
Brain_Frontal_Cortex_BA9	MDD	RABEPK	abf	0.27	NA	NA	rs589292	NA	NA	rs589292
Brain_Hippocampus	MCP	RABEPK	abf	0.04	NA	NA	rs588818	NA	NA	rs588818
Brain_Hippocampus	MDD	RABEPK	abf	0.06	NA	NA	rs589292	NA	NA	rs589292
Brain_Hypothalamus	MCP	RABEPK	abf	0.07	NA	NA	rs588818	NA	NA	rs588818
Brain_Hypothalamus	MDD	RABEPK	abf	0.13	NA	NA	rs589292	NA	NA	rs589292
Brain_Nucleus_accumbens_basal_ganglia	MCP	RABEPK	abf	0.19	NA	NA	rs588818	NA	NA	rs588818
Brain_Nucleus_accumbens_basal_ganglia	MDD	RABEPK	abf	0.31	NA	NA	rs589292	NA	NA	rs589292
Brain_Putamen_basal_ganglia	MCP	RABEPK	abf	0.03	NA	NA	rs588818	NA	NA	rs588818
Brain_Putamen_basal_ganglia	MDD	RABEPK	abf	0.05	NA	NA	rs589292	NA	NA	rs589292
Brain_Spinal_cord_cervical_c-1	MCP	RABEPK	abf	0.07	NA	NA	rs588818	NA	NA	rs588818
Brain_Spinal_cord_cervical_c-1	MDD	RABEPK	abf	0.1	NA	NA	rs589292	NA	NA	rs589292
Brain_Substantia_nigra	MCP	RABEPK	abf	0.03	NA	NA	rs588818	NA	NA	rs588818
Brain_Substantia_nigra	MDD	RABEPK	abf	0.06	NA	NA	rs589292	NA	NA	rs589292
Brain_Amygdala	MCP	SCAI	abf	0.04	NA	NA	rs588818	NA	NA	rs588818
Brain_Amygdala	MDD	SCAI	abf	0.07	NA	NA	rs589292	NA	NA	rs589292
Brain_Anterior_cingulate_cortex_BA24	MCP	SCAI	abf	0.06	NA	NA	rs588818	NA	NA	rs588818
Brain_Anterior_cingulate_cortex_BA24	MDD	SCAI	abf	0.1	NA	NA	rs589292	NA	NA	rs589292
Brain_Caudate_basal_ganglia	MCP	SCAI	abf	0.53	NA	NA	rs10819014	NA	NA	rs10819014
Brain_Caudate_basal_ganglia	MDD	SCAI	abf	0.02	NA	NA	rs589292	NA	NA	rs589292
Brain_Cerebellar_Hemisphere	MCP	SCAI	abf	0.27	NA	NA	rs634710	NA	NA	rs634710
Brain_Cerebellar_Hemisphere	MDD	SCAI	abf	0.26	NA	NA	rs589292	NA	NA	rs589292
Brain_Cerebellum	MCP	SCAI	abf	0.08	NA	NA	rs588818	NA	NA	rs588818
Brain_Cerebellum	MDD	SCAI	abf	0.13	NA	NA	rs589292	NA	NA	rs589292
Brain_Cortex	MCP	SCAI	abf	0.82	NA	NA	rs588818	NA	NA	rs588818
Brain_Cortex	MDD	SCAI	abf	0.89	NA	NA	rs589292	NA	NA	rs589292
Brain_Frontal_Cortex_BA9	MCP	SCAI	abf	0.33	NA	NA	rs10986603	NA	NA	rs10986603
Brain_Frontal_Cortex_BA9	MDD	SCAI	abf	0.45	NA	NA	rs10986603	NA	NA	rs10986603
Brain_Hippocampus	MCP	SCAI	abf	0.57	NA	NA	rs588818	NA	NA	rs588818
Brain_Hippocampus	MDD	SCAI	abf	0.73	NA	NA	rs589292	NA	NA	rs589292
Brain_Hypothalamus	MCP	SCAI	abf	0.05	NA	NA	rs588818	NA	NA	rs588818
Brain_Hypothalamus	MDD	SCAI	abf	0.08	NA	NA	rs589292	NA	NA	rs589292
Brain_Nucleus_accumbens_basal_ganglia	MCP	SCAI	abf	0.08	NA	NA	rs7045489	NA	NA	rs7045489
Brain_Nucleus_accumbens_basal_ganglia	MDD	SCAI	abf	0.05	NA	NA	rs589292	NA	NA	rs589292
Brain_Putamen_basal_ganglia	MCP	SCAI	abf	0.03	NA	NA	rs588818	NA	NA	rs588818
Brain_Putamen_basal_ganglia	MDD	SCAI	abf	0.05	NA	NA	rs589292	NA	NA	rs589292
Brain_Spinal_cord_cervical_c-1	MCP	SCAI	abf	0.21	NA	NA	rs588818	NA	NA	rs588818
Brain_Spinal_cord_cervical_c-1	MDD	SCAI	abf	0.34	NA	NA	rs589292	NA	NA	rs589292
Brain_Substantia_nigra	MCP	SCAI	abf	0.03	NA	NA	rs588818	NA	NA	rs588818
Brain_Substantia_nigra	MDD	SCAI	abf	0.06	NA	NA	rs589292	NA	NA	rs589292
Brain_Amygdala	MCP	SCYL1	abf	0.01	NA	NA	rs601100	NA	NA	rs601100
Brain_Amygdala	MDD	SCYL1	abf	0.04	NA	NA	rs142262844	NA	NA	rs142262844
Brain_Anterior_cingulate_cortex_BA24	MCP	SCYL1	abf	0.02	NA	NA	rs601100	NA	NA	rs601100
Brain_Anterior_cingulate_cortex_BA24	MDD	SCYL1	abf	0.04	NA	NA	rs142262844	NA	NA	rs142262844
Brain_Caudate_basal_ganglia	MCP	SCYL1	abf	0.01	NA	NA	rs601100	NA	NA	rs601100
Brain_Caudate_basal_ganglia	MDD	SCYL1	abf	0.04	NA	NA	rs142262844	NA	NA	rs142262844
Brain_Cerebellar_Hemisphere	MCP	SCYL1	abf	0.01	NA	NA	rs601100	NA	NA	rs601100
Brain_Cerebellar_Hemisphere	MDD	SCYL1	abf	0.04	NA	NA	rs142262844	NA	NA	rs142262844
Brain_Cerebellum	MCP	SCYL1	abf	0.01	NA	NA	rs601100	NA	NA	rs601100
Brain_Cerebellum	MDD	SCYL1	abf	0.03	NA	NA	rs142262844	NA	NA	rs142262844
Brain_Cortex	MCP	SCYL1	abf	0.02	NA	NA	rs601100	NA	NA	rs601100
Brain_Cortex	MDD	SCYL1	abf	0.05	NA	NA	rs142262844	NA	NA	rs142262844
Brain_Frontal_Cortex_BA9	MCP	SCYL1	abf	0.01	NA	NA	rs601100	NA	NA	rs601100
Brain_Frontal_Cortex_BA9	MDD	SCYL1	abf	0.04	NA	NA	rs142262844	NA	NA	rs142262844
Brain_Hippocampus	MCP	SCYL1	abf	0.01	NA	NA	rs654638	NA	NA	rs654638
Brain_Hippocampus	MDD	SCYL1	abf	0.03	NA	NA	rs142262844	NA	NA	rs142262844
Brain_Hypothalamus	MCP	SCYL1	abf	0.01	NA	NA	rs601100	NA	NA	rs601100
Brain_Hypothalamus	MDD	SCYL1	abf	0.03	NA	NA	rs142262844	NA	NA	rs142262844
Brain_Nucleus_accumbens_basal_ganglia	MCP	SCYL1	abf	0.01	NA	NA	rs601100	NA	NA	rs601100
Brain_Nucleus_accumbens_basal_ganglia	MDD	SCYL1	abf	0.04	NA	NA	rs142262844	NA	NA	rs142262844
Brain_Putamen_basal_ganglia	MCP	SCYL1	abf	0.01	NA	NA	rs601100	NA	NA	rs601100
Brain_Putamen_basal_ganglia	MDD	SCYL1	abf	0.04	NA	NA	rs142262844	NA	NA	rs142262844
Brain_Spinal_cord_cervical_c-1	MCP	SCYL1	abf	0.01	NA	NA	rs601100	NA	NA	rs601100
Brain_Spinal_cord_cervical_c-1	MDD	SCYL1	abf	0.04	NA	NA	rs142262844	NA	NA	rs142262844
Brain_Substantia_nigra	MCP	SCYL1	abf	0.01	NA	NA	rs601100	NA	NA	rs601100
Brain_Substantia_nigra	MDD	SCYL1	abf	0.04	NA	NA	rs142262844	NA	NA	rs142262844
Brain_Amygdala	MCP	SETBP1	abf	0.25	NA	NA	rs34039016	NA	NA	rs34039016
Brain_Amygdala	MDD	SETBP1	abf	0.01	NA	NA	rs34535142	NA	NA	rs34535142
Brain_Anterior_cingulate_cortex_BA24	MCP	SETBP1	abf	0.05	NA	NA	rs34394882	NA	NA	rs34394882
Brain_Anterior_cingulate_cortex_BA24	MDD	SETBP1	abf	0	NA	NA	rs1036929	NA	NA	rs1036929
Brain_Caudate_basal_ganglia	MCP	SETBP1	abf	0.05	NA	NA	rs34394882	NA	NA	rs34394882
Brain_Caudate_basal_ganglia	MDD	SETBP1	abf	0	NA	NA	rs1036929	NA	NA	rs1036929
Brain_Cerebellar_Hemisphere	MCP	SETBP1	abf	0.05	NA	NA	rs34394882	NA	NA	rs34394882
Brain_Cerebellar_Hemisphere	MDD	SETBP1	abf	0.01	NA	NA	rs34535142	NA	NA	rs34535142
Brain_Cerebellum	MCP	SETBP1	abf	0.05	NA	NA	rs34394882	NA	NA	rs34394882
Brain_Cerebellum	MDD	SETBP1	abf	0.01	NA	NA	rs34535142	NA	NA	rs34535142
Brain_Cortex	MCP	SETBP1	abf	0.07	NA	NA	rs34039016	NA	NA	rs34039016
Brain_Cortex	MDD	SETBP1	abf	0.03	NA	NA	rs34535142	NA	NA	rs34535142
Brain_Frontal_Cortex_BA9	MCP	SETBP1	abf	0.05	NA	NA	rs34394882	NA	NA	rs34394882
Brain_Frontal_Cortex_BA9	MDD	SETBP1	abf	0	NA	NA	rs1036929	NA	NA	rs1036929
Brain_Hippocampus	MCP	SETBP1	abf	0.54	NA	NA	rs34394882	NA	NA	rs34394882
Brain_Hippocampus	MDD	SETBP1	abf	0.01	NA	NA	rs117763335	NA	NA	rs117763335
Brain_Hypothalamus	MCP	SETBP1	abf	0.05	NA	NA	rs34394882	NA	NA	rs34394882
Brain_Hypothalamus	MDD	SETBP1	abf	0	NA	NA	rs1036929	NA	NA	rs1036929
Brain_Nucleus_accumbens_basal_ganglia	MCP	SETBP1	abf	0.08	NA	NA	rs34394882	NA	NA	rs34394882
Brain_Nucleus_accumbens_basal_ganglia	MDD	SETBP1	abf	0.01	NA	NA	rs117763335	NA	NA	rs117763335
Brain_Putamen_basal_ganglia	MCP	SETBP1	abf	0.05	NA	NA	rs34394882	NA	NA	rs34394882
Brain_Putamen_basal_ganglia	MDD	SETBP1	abf	0	NA	NA	rs1036929	NA	NA	rs1036929
Brain_Spinal_cord_cervical_c-1	MCP	SETBP1	abf	0.05	NA	NA	rs34394882	NA	NA	rs34394882
Brain_Spinal_cord_cervical_c-1	MDD	SETBP1	abf	0.01	NA	NA	rs1036929	NA	NA	rs1036929
Brain_Substantia_nigra	MCP	SETBP1	abf	0.05	NA	NA	rs34394882	NA	NA	rs34394882
Brain_Substantia_nigra	MDD	SETBP1	abf	0.01	NA	NA	rs1036929	NA	NA	rs1036929
Brain_Amygdala	MCP	SLC66A2	abf	0	NA	NA	rs6650631	NA	NA	rs6650631
Brain_Amygdala	MDD	SLC66A2	abf	0.07	NA	NA	rs9958792	NA	NA	rs9958792
Brain_Anterior_cingulate_cortex_BA24	MCP	SLC66A2	abf	0	NA	NA	rs11663602	NA	NA	rs11663602
Brain_Anterior_cingulate_cortex_BA24	MDD	SLC66A2	abf	0.11	NA	NA	rs9958792	NA	NA	rs9958792
Brain_Caudate_basal_ganglia	MCP	SLC66A2	abf	0.01	NA	NA	rs11663602	NA	NA	rs11663602
Brain_Caudate_basal_ganglia	MDD	SLC66A2	abf	0.09	NA	NA	rs9958792	NA	NA	rs9958792
Brain_Cerebellar_Hemisphere	MCP	SLC66A2	abf	0.06	NA	NA	rs72976343	NA	NA	rs72976343
Brain_Cerebellar_Hemisphere	MDD	SLC66A2	abf	0.05	NA	NA	rs71367544	NA	NA	rs71367544
Brain_Cerebellum	MCP	SLC66A2	abf	0.04	NA	NA	rs72976343	NA	NA	rs72976343
Brain_Cerebellum	MDD	SLC66A2	abf	0.04	NA	NA	rs9958792	NA	NA	rs9958792
Brain_Cortex	MCP	SLC66A2	abf	0.01	NA	NA	rs58644249	NA	NA	rs58644249
Brain_Cortex	MDD	SLC66A2	abf	0.54	NA	NA	rs9958792	NA	NA	rs9958792
Brain_Frontal_Cortex_BA9	MCP	SLC66A2	abf	0.01	NA	NA	rs11663602	NA	NA	rs11663602
Brain_Frontal_Cortex_BA9	MDD	SLC66A2	abf	0.07	NA	NA	rs9958792	NA	NA	rs9958792
Brain_Hippocampus	MCP	SLC66A2	abf	0	NA	NA	rs6650631	NA	NA	rs6650631
Brain_Hippocampus	MDD	SLC66A2	abf	0.06	NA	NA	rs9958792	NA	NA	rs9958792
Brain_Hypothalamus	MCP	SLC66A2	abf	0.01	NA	NA	rs11663602	NA	NA	rs11663602
Brain_Hypothalamus	MDD	SLC66A2	abf	0.1	NA	NA	rs9958792	NA	NA	rs9958792
Brain_Nucleus_accumbens_basal_ganglia	MCP	SLC66A2	abf	0.07	NA	NA	rs3744873	NA	NA	rs3744873
Brain_Nucleus_accumbens_basal_ganglia	MDD	SLC66A2	abf	0.06	NA	NA	rs9958792	NA	NA	rs9958792
Brain_Putamen_basal_ganglia	MCP	SLC66A2	abf	0.06	NA	NA	rs58644249	NA	NA	rs58644249
Brain_Putamen_basal_ganglia	MDD	SLC66A2	abf	0.06	NA	NA	rs9958792	NA	NA	rs9958792
Brain_Spinal_cord_cervical_c-1	MCP	SLC66A2	abf	0.03	NA	NA	rs113819744	NA	NA	rs113819744
Brain_Spinal_cord_cervical_c-1	MDD	SLC66A2	abf	0.4	NA	NA	rs9958792	NA	NA	rs9958792
Brain_Substantia_nigra	MCP	SLC66A2	abf	0.01	NA	NA	rs6650631	NA	NA	rs6650631
Brain_Substantia_nigra	MDD	SLC66A2	abf	0.39	NA	NA	rs9958792	NA	NA	rs9958792
Brain_Amygdala	MCP	SNAP91	abf	0.03	NA	NA	rs12202798	NA	NA	rs12202798
Brain_Amygdala	MDD	SNAP91	abf	0.01	NA	NA	rs12202798	NA	NA	rs12202798
Brain_Anterior_cingulate_cortex_BA24	MCP	SNAP91	abf	0.11	NA	NA	rs12202798	NA	NA	rs12202798
Brain_Anterior_cingulate_cortex_BA24	MDD	SNAP91	abf	0.02	NA	NA	rs12202798	NA	NA	rs12202798
Brain_Caudate_basal_ganglia	MCP	SNAP91	abf	0.59	NA	NA	rs12202798	NA	NA	rs12202798
Brain_Caudate_basal_ganglia	MDD	SNAP91	abf	0.17	NA	NA	rs12202798	NA	NA	rs12202798
Brain_Cerebellar_Hemisphere	MCP	SNAP91	abf	0.03	NA	NA	rs12202798	NA	NA	rs12202798
Brain_Cerebellar_Hemisphere	MDD	SNAP91	abf	0.01	NA	NA	rs12202798	NA	NA	rs12202798
Brain_Cerebellum	MCP	SNAP91	abf	0.03	NA	NA	rs12202798	NA	NA	rs12202798
Brain_Cerebellum	MDD	SNAP91	abf	0.01	NA	NA	rs3798878	NA	NA	rs3798878
Brain_Cortex	MCP	SNAP91	abf	0.25	NA	NA	rs12202798	NA	NA	rs12202798
Brain_Cortex	MDD	SNAP91	abf	0.05	NA	NA	rs12202798	NA	NA	rs12202798
Brain_Frontal_Cortex_BA9	MCP	SNAP91	abf	0.03	NA	NA	rs12202798	NA	NA	rs12202798
Brain_Frontal_Cortex_BA9	MDD	SNAP91	abf	0.01	NA	NA	rs12202798	NA	NA	rs12202798
Brain_Hippocampus	MCP	SNAP91	abf	0.07	NA	NA	rs12202798	NA	NA	rs12202798
Brain_Hippocampus	MDD	SNAP91	abf	0.02	NA	NA	rs12202798	NA	NA	rs12202798
Brain_Hypothalamus	MCP	SNAP91	abf	0.13	NA	NA	rs12202798	NA	NA	rs12202798
Brain_Hypothalamus	MDD	SNAP91	abf	0.02	NA	NA	rs12202798	NA	NA	rs12202798
Brain_Nucleus_accumbens_basal_ganglia	MCP	SNAP91	abf	0.11	NA	NA	rs12202798	NA	NA	rs12202798
Brain_Nucleus_accumbens_basal_ganglia	MDD	SNAP91	abf	0.03	NA	NA	rs12202798	NA	NA	rs12202798
Brain_Putamen_basal_ganglia	MCP	SNAP91	abf	0.12	NA	NA	rs12202798	NA	NA	rs12202798
Brain_Putamen_basal_ganglia	MDD	SNAP91	abf	0.02	NA	NA	rs12202798	NA	NA	rs12202798
Brain_Spinal_cord_cervical_c-1	MCP	SNAP91	abf	0.04	NA	NA	rs12202798	NA	NA	rs12202798
Brain_Spinal_cord_cervical_c-1	MDD	SNAP91	abf	0.01	NA	NA	rs12202798	NA	NA	rs12202798
Brain_Substantia_nigra	MCP	SNAP91	abf	0.04	NA	NA	rs12202798	NA	NA	rs12202798
Brain_Substantia_nigra	MDD	SNAP91	abf	0.01	NA	NA	rs12202798	NA	NA	rs12202798
Brain_Amygdala	MCP	SNX8	abf	0.04	NA	NA	rs11760737	NA	NA	rs11760737
Brain_Amygdala	MDD	SNX8	abf	0.06	NA	NA	rs28528997	NA	NA	rs28528997
Brain_Anterior_cingulate_cortex_BA24	MCP	SNX8	abf	0.04	NA	NA	rs11760737	NA	NA	rs11760737
Brain_Anterior_cingulate_cortex_BA24	MDD	SNX8	abf	0.05	NA	NA	rs28528997	NA	NA	rs28528997
Brain_Caudate_basal_ganglia	MCP	SNX8	abf	0.04	NA	NA	rs11760737	NA	NA	rs11760737
Brain_Caudate_basal_ganglia	MDD	SNX8	abf	0.06	NA	NA	rs28528997	NA	NA	rs28528997
Brain_Cerebellar_Hemisphere	MCP	SNX8	abf	0.04	NA	NA	rs11760737	NA	NA	rs11760737
Brain_Cerebellar_Hemisphere	MDD	SNX8	abf	0.07	NA	NA	rs28528997	NA	NA	rs28528997
Brain_Cerebellum	MCP	SNX8	abf	0.04	NA	NA	rs11760737	NA	NA	rs11760737
Brain_Cerebellum	MDD	SNX8	abf	0.05	NA	NA	rs28528997	NA	NA	rs28528997
Brain_Cortex	MCP	SNX8	abf	0.03	NA	NA	rs11760737	NA	NA	rs11760737
Brain_Cortex	MDD	SNX8	abf	0.04	NA	NA	rs28528997	NA	NA	rs28528997
Brain_Frontal_Cortex_BA9	MCP	SNX8	abf	0.05	NA	NA	rs11760737	NA	NA	rs11760737
Brain_Frontal_Cortex_BA9	MDD	SNX8	abf	0.07	NA	NA	rs28528997	NA	NA	rs28528997
Brain_Hippocampus	MCP	SNX8	abf	0.05	NA	NA	rs11760737	NA	NA	rs11760737
Brain_Hippocampus	MDD	SNX8	abf	0.06	NA	NA	rs28528997	NA	NA	rs28528997
Brain_Hypothalamus	MCP	SNX8	abf	0.04	NA	NA	rs11760737	NA	NA	rs11760737
Brain_Hypothalamus	MDD	SNX8	abf	0.06	NA	NA	rs28528997	NA	NA	rs28528997
Brain_Nucleus_accumbens_basal_ganglia	MCP	SNX8	abf	0.04	NA	NA	rs6978112	NA	NA	rs6978112
Brain_Nucleus_accumbens_basal_ganglia	MDD	SNX8	abf	0.05	NA	NA	rs28528997	NA	NA	rs28528997
Brain_Putamen_basal_ganglia	MCP	SNX8	abf	0.03	NA	NA	rs11760737	NA	NA	rs11760737
Brain_Putamen_basal_ganglia	MDD	SNX8	abf	0.05	NA	NA	rs28528997	NA	NA	rs28528997
Brain_Spinal_cord_cervical_c-1	MCP	SNX8	abf	0.04	NA	NA	rs11760737	NA	NA	rs11760737
Brain_Spinal_cord_cervical_c-1	MDD	SNX8	abf	0.05	NA	NA	rs28528997	NA	NA	rs28528997
Brain_Substantia_nigra	MCP	SNX8	abf	0.04	NA	NA	rs11760737	NA	NA	rs11760737
Brain_Substantia_nigra	MDD	SNX8	abf	0.06	NA	NA	rs28528997	NA	NA	rs28528997
Brain_Amygdala	MCP	SOX6	abf	0.12	NA	NA	rs7929530	NA	NA	rs7929530
Brain_Amygdala	MDD	SOX6	abf	0.14	NA	NA	rs61881745	NA	NA	rs61881745
Brain_Anterior_cingulate_cortex_BA24	MCP	SOX6	abf	0.11	NA	NA	rs7929530	NA	NA	rs7929530
Brain_Anterior_cingulate_cortex_BA24	MDD	SOX6	abf	0.11	NA	NA	rs61881745	NA	NA	rs61881745
Brain_Caudate_basal_ganglia	MCP	SOX6	abf	0.05	NA	NA	rs7929530	NA	NA	rs7929530
Brain_Caudate_basal_ganglia	MDD	SOX6	abf	0.05	NA	NA	rs61881745	NA	NA	rs61881745
Brain_Cerebellar_Hemisphere	MCP	SOX6	abf	0.06	NA	NA	rs7929530	NA	NA	rs7929530
Brain_Cerebellar_Hemisphere	MDD	SOX6	abf	0.05	NA	NA	rs61881745	NA	NA	rs61881745
Brain_Cerebellum	MCP	SOX6	abf	0.05	NA	NA	rs7929530	NA	NA	rs7929530
Brain_Cerebellum	MDD	SOX6	abf	0.05	NA	NA	rs61881745	NA	NA	rs61881745
Brain_Cortex	MCP	SOX6	abf	0.06	NA	NA	rs7929530	NA	NA	rs7929530
Brain_Cortex	MDD	SOX6	abf	0.05	NA	NA	rs61881745	NA	NA	rs61881745
Brain_Frontal_Cortex_BA9	MCP	SOX6	abf	0.04	NA	NA	rs7929530	NA	NA	rs7929530
Brain_Frontal_Cortex_BA9	MDD	SOX6	abf	0.04	NA	NA	rs61881745	NA	NA	rs61881745
Brain_Hippocampus	MCP	SOX6	abf	0.05	NA	NA	rs7929530	NA	NA	rs7929530
Brain_Hippocampus	MDD	SOX6	abf	0.05	NA	NA	rs61881745	NA	NA	rs61881745
Brain_Hypothalamus	MCP	SOX6	abf	0.05	NA	NA	rs7929530	NA	NA	rs7929530
Brain_Hypothalamus	MDD	SOX6	abf	0.05	NA	NA	rs61881745	NA	NA	rs61881745
Brain_Nucleus_accumbens_basal_ganglia	MCP	SOX6	abf	0.06	NA	NA	rs7929530	NA	NA	rs7929530
Brain_Nucleus_accumbens_basal_ganglia	MDD	SOX6	abf	0.06	NA	NA	rs61881745	NA	NA	rs61881745
Brain_Putamen_basal_ganglia	MCP	SOX6	abf	0.06	NA	NA	rs7929530	NA	NA	rs7929530
Brain_Putamen_basal_ganglia	MDD	SOX6	abf	0.05	NA	NA	rs61881745	NA	NA	rs61881745
Brain_Spinal_cord_cervical_c-1	MCP	SOX6	abf	0.05	NA	NA	rs7929530	NA	NA	rs7929530
Brain_Spinal_cord_cervical_c-1	MDD	SOX6	abf	0.05	NA	NA	rs61881745	NA	NA	rs61881745
Brain_Substantia_nigra	MCP	SOX6	abf	0.09	NA	NA	rs7929530	NA	NA	rs7929530
Brain_Substantia_nigra	MDD	SOX6	abf	0.08	NA	NA	rs61881745	NA	NA	rs61881745
Brain_Amygdala	MCP	SP4	abf	0.06	NA	NA	rs7798894	NA	NA	rs7798894
Brain_Amygdala	MDD	SP4	abf	0.03	NA	NA	rs10276352	NA	NA	rs10276352
Brain_Anterior_cingulate_cortex_BA24	MCP	SP4	abf	0.09	NA	NA	rs7798894	NA	NA	rs7798894
Brain_Anterior_cingulate_cortex_BA24	MDD	SP4	abf	0.03	NA	NA	rs10276352	NA	NA	rs10276352
Brain_Caudate_basal_ganglia	MCP	SP4	abf	0.64	NA	NA	rs7798894	NA	NA	rs7798894
Brain_Caudate_basal_ganglia	MDD	SP4	abf	0.42	NA	NA	rs10276352	NA	NA	rs10276352
Brain_Cerebellar_Hemisphere	MCP	SP4	abf	0.12	NA	NA	rs7798894	NA	NA	rs7798894
Brain_Cerebellar_Hemisphere	MDD	SP4	abf	0.06	NA	NA	rs10276352	NA	NA	rs10276352
Brain_Cerebellum	MCP	SP4	abf	0.79	NA	NA	rs7782174	NA	NA	rs7782174
Brain_Cerebellum	MDD	SP4	abf	0.67	NA	NA	rs13438525	NA	NA	rs13438525
Brain_Cortex	MCP	SP4	abf	0.07	NA	NA	rs7798894	NA	NA	rs7798894
Brain_Cortex	MDD	SP4	abf	0.04	NA	NA	rs10276352	NA	NA	rs10276352
Brain_Frontal_Cortex_BA9	MCP	SP4	abf	0.12	NA	NA	rs2237303	NA	NA	rs2237303
Brain_Frontal_Cortex_BA9	MDD	SP4	abf	0.07	NA	NA	rs10276352	NA	NA	rs10276352
Brain_Hippocampus	MCP	SP4	abf	0.42	NA	NA	rs7798894	NA	NA	rs7798894
Brain_Hippocampus	MDD	SP4	abf	0.29	NA	NA	rs4722033	NA	NA	rs4722033
Brain_Hypothalamus	MCP	SP4	abf	0.18	NA	NA	rs7798894	NA	NA	rs7798894
Brain_Hypothalamus	MDD	SP4	abf	0.09	NA	NA	rs10276352	NA	NA	rs10276352
Brain_Nucleus_accumbens_basal_ganglia	MCP	SP4	abf	0.73	NA	NA	rs3735440	NA	NA	rs3735440
Brain_Nucleus_accumbens_basal_ganglia	MDD	SP4	abf	0.81	NA	NA	rs10276352	NA	NA	rs10276352
Brain_Putamen_basal_ganglia	MCP	SP4	abf	0.15	NA	NA	rs7798894	NA	NA	rs7798894
Brain_Putamen_basal_ganglia	MDD	SP4	abf	0.06	NA	NA	rs10276352	NA	NA	rs10276352
Brain_Spinal_cord_cervical_c-1	MCP	SP4	abf	0.19	NA	NA	rs7780553	NA	NA	rs7780553
Brain_Spinal_cord_cervical_c-1	MDD	SP4	abf	0.11	NA	NA	rs10276352	NA	NA	rs10276352
Brain_Substantia_nigra	MCP	SP4	abf	0.42	NA	NA	rs2237303	NA	NA	rs2237303
Brain_Substantia_nigra	MDD	SP4	abf	0.29	NA	NA	rs10276352	NA	NA	rs10276352
Brain_Amygdala	MCP	SPOCD1	abf	0.07	NA	NA	rs3766823	NA	NA	rs3766823
Brain_Amygdala	MDD	SPOCD1	abf	0.02	NA	NA	rs2297675	NA	NA	rs2297675
Brain_Anterior_cingulate_cortex_BA24	MCP	SPOCD1	abf	0.07	NA	NA	rs3766823	NA	NA	rs3766823
Brain_Anterior_cingulate_cortex_BA24	MDD	SPOCD1	abf	0.02	NA	NA	rs2297675	NA	NA	rs2297675
Brain_Caudate_basal_ganglia	MCP	SPOCD1	abf	0.05	NA	NA	rs3766823	NA	NA	rs3766823
Brain_Caudate_basal_ganglia	MDD	SPOCD1	abf	0.01	NA	NA	rs2297675	NA	NA	rs2297675
Brain_Cerebellar_Hemisphere	MCP	SPOCD1	abf	0.05	NA	NA	rs3766823	NA	NA	rs3766823
Brain_Cerebellar_Hemisphere	MDD	SPOCD1	abf	0.01	NA	NA	rs2297675	NA	NA	rs2297675
Brain_Cerebellum	MCP	SPOCD1	abf	0.06	NA	NA	rs3766823	NA	NA	rs3766823
Brain_Cerebellum	MDD	SPOCD1	abf	0.01	NA	NA	rs2297675	NA	NA	rs2297675
Brain_Cortex	MCP	SPOCD1	abf	0.07	NA	NA	rs3766823	NA	NA	rs3766823
Brain_Cortex	MDD	SPOCD1	abf	0.02	NA	NA	rs2297675	NA	NA	rs2297675
Brain_Frontal_Cortex_BA9	MCP	SPOCD1	abf	0.05	NA	NA	rs3766823	NA	NA	rs3766823
Brain_Frontal_Cortex_BA9	MDD	SPOCD1	abf	0.01	NA	NA	rs2297675	NA	NA	rs2297675
Brain_Hippocampus	MCP	SPOCD1	abf	0.05	NA	NA	rs3766823	NA	NA	rs3766823
Brain_Hippocampus	MDD	SPOCD1	abf	0.01	NA	NA	rs2297675	NA	NA	rs2297675
Brain_Hypothalamus	MCP	SPOCD1	susie	0	5	rs3766823;rs10798888;rs2050256;rs2297600;rs12739999	rs3766823	5	rs59550534;rs75314417;rs76990724;rs77875255;rs77874533	rs77874533
Brain_Hypothalamus	MDD	SPOCD1	abf	0.02	NA	NA	rs2297675	NA	NA	rs2297675
Brain_Nucleus_accumbens_basal_ganglia	MCP	SPOCD1	susie	0	5	rs3766823;rs10798888;rs2050256;rs2297600;rs12739999	rs3766823	12	rs16834735;rs61779652;rs11806757;rs72889211;rs11807742;rs72664950;rs61000776;rs12567529;rs6695777;rs72889224;rs66955625;rs10914486	rs72889224
Brain_Nucleus_accumbens_basal_ganglia	MDD	SPOCD1	abf	0.01	NA	NA	rs2297675	NA	NA	rs2297675
Brain_Putamen_basal_ganglia	MCP	SPOCD1	abf	0.06	NA	NA	rs3766823	NA	NA	rs3766823
Brain_Putamen_basal_ganglia	MDD	SPOCD1	abf	0.01	NA	NA	rs2297675	NA	NA	rs2297675
Brain_Spinal_cord_cervical_c-1	MCP	SPOCD1	abf	0.08	NA	NA	rs3766823	NA	NA	rs3766823
Brain_Spinal_cord_cervical_c-1	MDD	SPOCD1	abf	0.02	NA	NA	rs2297675	NA	NA	rs2297675
Brain_Substantia_nigra	MCP	SPOCD1	abf	0.07	NA	NA	rs3766823	NA	NA	rs3766823
Brain_Substantia_nigra	MDD	SPOCD1	abf	0.02	NA	NA	rs2297675	NA	NA	rs2297675
Brain_Amygdala	MCP	TANK	abf	0.05	NA	NA	rs197261	NA	NA	rs197261
Brain_Amygdala	MDD	TANK	abf	0.09	NA	NA	rs1267079	NA	NA	rs1267079
Brain_Anterior_cingulate_cortex_BA24	MCP	TANK	abf	0.05	NA	NA	rs197261	NA	NA	rs197261
Brain_Anterior_cingulate_cortex_BA24	MDD	TANK	abf	0.05	NA	NA	rs1267079	NA	NA	rs1267079
Brain_Caudate_basal_ganglia	MCP	TANK	abf	0.05	NA	NA	rs197261	NA	NA	rs197261
Brain_Caudate_basal_ganglia	MDD	TANK	abf	0.07	NA	NA	rs197261	NA	NA	rs197261
Brain_Cerebellar_Hemisphere	MCP	TANK	abf	0.07	NA	NA	rs197261	NA	NA	rs197261
Brain_Cerebellar_Hemisphere	MDD	TANK	abf	0.2	NA	NA	rs1267079	NA	NA	rs1267079
Brain_Cerebellum	MCP	TANK	abf	0.05	NA	NA	rs197261	NA	NA	rs197261
Brain_Cerebellum	MDD	TANK	abf	0.06	NA	NA	rs1267079	NA	NA	rs1267079
Brain_Cortex	MCP	TANK	abf	0.07	NA	NA	rs56293342	NA	NA	rs56293342
Brain_Cortex	MDD	TANK	abf	0.06	NA	NA	rs1267079	NA	NA	rs1267079
Brain_Frontal_Cortex_BA9	MCP	TANK	abf	0.08	NA	NA	rs56293342	NA	NA	rs56293342
Brain_Frontal_Cortex_BA9	MDD	TANK	abf	0.06	NA	NA	rs1267079	NA	NA	rs1267079
Brain_Hippocampus	MCP	TANK	abf	0.07	NA	NA	rs197261	NA	NA	rs197261
Brain_Hippocampus	MDD	TANK	abf	0.07	NA	NA	rs1267079	NA	NA	rs1267079
Brain_Hypothalamus	MCP	TANK	abf	0.08	NA	NA	rs197261	NA	NA	rs197261
Brain_Hypothalamus	MDD	TANK	abf	0.09	NA	NA	rs1267079	NA	NA	rs1267079
Brain_Nucleus_accumbens_basal_ganglia	MCP	TANK	abf	0.07	NA	NA	rs197261	NA	NA	rs197261
Brain_Nucleus_accumbens_basal_ganglia	MDD	TANK	abf	0.1	NA	NA	rs1267079	NA	NA	rs1267079
Brain_Putamen_basal_ganglia	MCP	TANK	abf	0.07	NA	NA	rs197261	NA	NA	rs197261
Brain_Putamen_basal_ganglia	MDD	TANK	abf	0.05	NA	NA	rs1267079	NA	NA	rs1267079
Brain_Spinal_cord_cervical_c-1	MCP	TANK	abf	0.05	NA	NA	rs197261	NA	NA	rs197261
Brain_Spinal_cord_cervical_c-1	MDD	TANK	abf	0.06	NA	NA	rs1267079	NA	NA	rs1267079
Brain_Substantia_nigra	MCP	TANK	abf	0.1	NA	NA	rs56293342	NA	NA	rs56293342
Brain_Substantia_nigra	MDD	TANK	abf	0.06	NA	NA	rs1267079	NA	NA	rs1267079
Brain_Anterior_cingulate_cortex_BA24	MCP	TMEM184A	abf	0.06	NA	NA	rs10224368	NA	NA	rs10224368
Brain_Anterior_cingulate_cortex_BA24	MDD	TMEM184A	abf	0.06	NA	NA	rs28528997	NA	NA	rs28528997
Brain_Cerebellar_Hemisphere	MCP	TMEM184A	abf	0.05	NA	NA	rs10224368	NA	NA	rs10224368
Brain_Cerebellar_Hemisphere	MDD	TMEM184A	abf	0.09	NA	NA	rs28528997	NA	NA	rs28528997
Brain_Cerebellum	MCP	TMEM184A	abf	0.05	NA	NA	rs10224368	NA	NA	rs10224368
Brain_Cerebellum	MDD	TMEM184A	abf	0.06	NA	NA	rs28528997	NA	NA	rs28528997
Brain_Cortex	MCP	TMEM184A	abf	0.05	NA	NA	rs10224368	NA	NA	rs10224368
Brain_Cortex	MDD	TMEM184A	abf	0.07	NA	NA	rs28528997	NA	NA	rs28528997
Brain_Frontal_Cortex_BA9	MCP	TMEM184A	abf	0.06	NA	NA	rs10224368	NA	NA	rs10224368
Brain_Frontal_Cortex_BA9	MDD	TMEM184A	abf	0.06	NA	NA	rs28528997	NA	NA	rs28528997
Brain_Hippocampus	MCP	TMEM184A	abf	0.05	NA	NA	rs10224368	NA	NA	rs10224368
Brain_Hippocampus	MDD	TMEM184A	abf	0.06	NA	NA	rs28528997	NA	NA	rs28528997
Brain_Hypothalamus	MCP	TMEM184A	abf	0.04	NA	NA	rs10224368	NA	NA	rs10224368
Brain_Hypothalamus	MDD	TMEM184A	abf	0.04	NA	NA	rs28528997	NA	NA	rs28528997
Brain_Spinal_cord_cervical_c-1	MCP	TMEM184A	abf	0.05	NA	NA	rs10224368	NA	NA	rs10224368
Brain_Spinal_cord_cervical_c-1	MDD	TMEM184A	abf	0.06	NA	NA	rs28528997	NA	NA	rs28528997
Brain_Substantia_nigra	MCP	TMEM184A	abf	0.06	NA	NA	rs10224368	NA	NA	rs10224368
Brain_Substantia_nigra	MDD	TMEM184A	abf	0.06	NA	NA	rs28528997	NA	NA	rs28528997
Brain_Amygdala	MCP	ZNRD2	abf	0.01	NA	NA	rs601100	NA	NA	rs601100
Brain_Amygdala	MDD	ZNRD2	abf	0.04	NA	NA	rs142262844	NA	NA	rs142262844
Brain_Anterior_cingulate_cortex_BA24	MCP	ZNRD2	abf	0.01	NA	NA	rs601100	NA	NA	rs601100
Brain_Anterior_cingulate_cortex_BA24	MDD	ZNRD2	abf	0.05	NA	NA	rs142262844	NA	NA	rs142262844
Brain_Caudate_basal_ganglia	MCP	ZNRD2	abf	0.01	NA	NA	rs601100	NA	NA	rs601100
Brain_Caudate_basal_ganglia	MDD	ZNRD2	abf	0.04	NA	NA	rs142262844	NA	NA	rs142262844
Brain_Cerebellar_Hemisphere	MCP	ZNRD2	abf	0.01	NA	NA	rs601100	NA	NA	rs601100
Brain_Cerebellar_Hemisphere	MDD	ZNRD2	abf	0.04	NA	NA	rs142262844	NA	NA	rs142262844
Brain_Cerebellum	MCP	ZNRD2	abf	0.01	NA	NA	rs601100	NA	NA	rs601100
Brain_Cerebellum	MDD	ZNRD2	abf	0.04	NA	NA	rs142262844	NA	NA	rs142262844
Brain_Cortex	MCP	ZNRD2	abf	0.01	NA	NA	rs601100	NA	NA	rs601100
Brain_Cortex	MDD	ZNRD2	abf	0.05	NA	NA	rs142262844	NA	NA	rs142262844
Brain_Frontal_Cortex_BA9	MCP	ZNRD2	abf	0.01	NA	NA	rs601100	NA	NA	rs601100
Brain_Frontal_Cortex_BA9	MDD	ZNRD2	abf	0.03	NA	NA	rs142262844	NA	NA	rs142262844
Brain_Hippocampus	MCP	ZNRD2	abf	0.01	NA	NA	rs601100	NA	NA	rs601100
Brain_Hippocampus	MDD	ZNRD2	abf	0.03	NA	NA	rs142262844	NA	NA	rs142262844
Brain_Hypothalamus	MCP	ZNRD2	abf	0.01	NA	NA	rs601100	NA	NA	rs601100
Brain_Hypothalamus	MDD	ZNRD2	abf	0.04	NA	NA	rs142262844	NA	NA	rs142262844
Brain_Nucleus_accumbens_basal_ganglia	MCP	ZNRD2	abf	0.01	NA	NA	rs601100	NA	NA	rs601100
Brain_Nucleus_accumbens_basal_ganglia	MDD	ZNRD2	abf	0.03	NA	NA	rs142262844	NA	NA	rs142262844
Brain_Putamen_basal_ganglia	MCP	ZNRD2	abf	0.01	NA	NA	rs601100	NA	NA	rs601100
Brain_Putamen_basal_ganglia	MDD	ZNRD2	abf	0.05	NA	NA	rs142262844	NA	NA	rs142262844
Brain_Spinal_cord_cervical_c-1	MCP	ZNRD2	abf	0.01	NA	NA	rs601100	NA	NA	rs601100
Brain_Spinal_cord_cervical_c-1	MDD	ZNRD2	abf	0.04	NA	NA	rs142262844	NA	NA	rs142262844
Brain_Substantia_nigra	MCP	ZNRD2	abf	0.01	NA	NA	rs601100	NA	NA	rs601100
Brain_Substantia_nigra	MDD	ZNRD2	abf	0.04	NA	NA	rs142262844	NA	NA	rs142262844
